# Antagonistic Pleiotropy at the HCAR1 Locus Reveals a Genetic Basis for Solid Tumor Resistance in Schizophrenia

**DOI:** 10.64898/2026.08.04.26359703

**Authors:** Bryan A. Krantz

## Abstract

Historic epidemiological studies have long observed a paradoxical resistance to solid tumors in cohorts with severe psychiatric conditions, such as schizophrenia (SCZ), despite higher prevalences of lifestyle risk factors. Concurrently, oncology has established that solid tumors utilize Warburg glycolysis to generate a “lactate shield,” binding the *HCAR1* receptor on infiltrating macrophages to suppress immune proliferation. Here, we identify the shared genomic etiology resolving this paradox. Utilizing cross-trait genome-wide association studies (GWAS), we demonstrate that solid tumors exhibit an absolute mutational avoidance (a “statistical desert”) at the *HCAR1* locus, relying entirely on the host’s intact baseline receptor for immune evasion. By contrast, the SCZ cohort harbors massive structural variance at this exact 3’ regulatory enhancer for *HCAR1*. Cross-referencing SCZ risk alleles against pan-UK Biobank oncology data reveals profound antagonistic pleiotropy: the identical *HCAR1* enhancer fractures driving psychotic susceptibility mathematically reduce the risk of colorectal, breast, and melanoma cancers. We propose that the SCZ mutational burden renders peripheral macrophages transcriptomically “lactate blind,” preventing the tumor from engaging the immune brake and effectively conferring a hardcoded, genetic immunotherapy against solid malignancies.

## Supplemental Dataset 1 for "Antagonistic Pleiotropy at the HCAR1 Locus Reveals a Genetic Basis for Solid Tumor Resistance in Schizophrenia": Cross_Ref_UKBB_HCAR_Locus_Extracted_icd10-C43-both_sexes_chr12.tsv

rsID	POS	Region	PVAL_SCZ	SCZ_BETA	PVAL_CANCER	CANCER_BETA	Effect
rs3741530	123469647	3' Skyscraper (HCAR1)	2.777e-19	0.0720973808403835	0.683282	0.01263	SHARED RISK (Same Direction)
rs12425850	123501972	Intergenic	2.976e-19	0.0720043324830851	0.639735	0.0145	SHARED RISK (Same Direction)
rs55742290	123466111	3' Skyscraper (HCAR1)	3.381e-19	0.0720043324830851	0.687543	0.01246	SHARED RISK (Same Direction)
rs12425009	123502044	Intergenic	3.659e-19	0.0719019692890779	0.643724	0.01432	SHARED RISK (Same Direction)
rs28755851	123486282	3' Skyscraper (HCAR1)	4.155e-19	0.0717995956157747	0.73536	0.01047	SHARED RISK (Same Direction)
rs883562	123460719	3' Skyscraper (HCAR1)	4.371e-19	0.0716972114610293	0.711541	0.01145	SHARED RISK (Same Direction)
rs3759115	123464279	3' Skyscraper (HCAR1)	4.374e-19	0.0716972114610293	0.71796	0.01118	SHARED RISK (Same Direction)
rs884956	123460962	3' Skyscraper (HCAR1)	4.799e-19	0.0716041258594429	0.713017	0.01139	SHARED RISK (Same Direction)
rs1984658	123483426	3' Skyscraper (HCAR1)	4.945e-19	0.0716041258594429	0.747653	0.009949	SHARED RISK (Same Direction)
rs7305511	123498253	3' Skyscraper (HCAR1)	6.591e-19	0.0712968818820338	0.671893	0.01309	SHARED RISK (Same Direction)
rs7135296	123476586	3' Skyscraper (HCAR1)	6.751e-19	0.0712968818820338	0.758054	0.009526	SHARED RISK (Same Direction)
rs7296418	123457619	3' Skyscraper (HCAR1)	6.028e-18	0.0684994164246923	0.629506	0.01496	SHARED RISK (Same Direction)
rs61955214	123482424	3' Skyscraper (HCAR1)	1.299e-17	0.0676960309526514	0.830979	0.006446	SHARED RISK (Same Direction)
rs61955196	123451018	3' Skyscraper (HCAR1)	1.497e-17	0.0684994164246923	0.817692	0.007111	SHARED RISK (Same Direction)
rs4275659	123447928	3' Skyscraper (HCAR1)	2.862e-17	0.0679016096105729	0.825658	0.00687	SHARED RISK (Same Direction)
rs937564	123477311	3' Skyscraper (HCAR1)	9.673e-13	0.0645041455467373	0.791954	0.009079	SHARED RISK (Same Direction)
rs1463877	123473254	3' Skyscraper (HCAR1)	1.067e-12	0.0645978943749456	0.774819	0.009843	SHARED RISK (Same Direction)
rs883263	123485188	3' Skyscraper (HCAR1)	2.582e-12	0.0632001258860912	0.776068	0.009791	SHARED RISK (Same Direction)
rs883563	123460823	3' Skyscraper (HCAR1)	8.785e-12	0.0610010215573989	0.654184	0.01524	SHARED RISK (Same Direction)
rs4148856	123450765	3' Skyscraper (HCAR1)	2.362e-10	0.0577970987262168	0.90688	0.004003	SHARED RISK (Same Direction)
rs75338281	123507484	Intergenic	3.064e-10	-0.0994999446238294	0.682025	-0.03108	SHARED RISK (Same Direction)
rs940904	123491572	3' Skyscraper (HCAR1)	4.271e-10	0.0533985767246953	0.833873	-0.006685	PROTECTIVE (SCZ Risk reduces Cancer Risk)
rs7398697	123502904	Intergenic	6.208e-10	-0.0951022014333257	0.702425	-0.02896	SHARED RISK (Same Direction)
rs1568918	123469141	3' Skyscraper (HCAR1)	6.231e-10	-0.0977010356236953	0.651178	-0.03434	SHARED RISK (Same Direction)
rs78351440	123495289	3' Skyscraper (HCAR1)	7.042e-10	-0.0966981425791736	0.677954	-0.03148	SHARED RISK (Same Direction)
rs4759362	123508061	Intergenic	7.057e-10	-0.0949042622000238	0.703882	-0.0288	SHARED RISK (Same Direction)
rs74954864	123480323	3' Skyscraper (HCAR1)	7.271e-10	-0.0953001798543245	0.688494	-0.03038	SHARED RISK (Same Direction)
rs3782289	123449432	3' Skyscraper (HCAR1)	9.254e-10	-0.0946953688393245	0.692468	-0.02995	SHARED RISK (Same Direction)
rs74418502	123400869	3' Skyscraper (HCAR1)	1.033e-09	-0.0861026990534117	0.793232	-0.01705	SHARED RISK (Same Direction)
rs76446716	123383148	3' Skyscraper (HCAR1)	1.121e-09	-0.0952011857443932	0.225736	0.09663	PROTECTIVE (SCZ Protective reduces Cancer Risk)
rs80024005	123383147	3' Skyscraper (HCAR1)	1.122e-09	-0.0952011857443932	0.221871	0.09734	PROTECTIVE (SCZ Protective reduces Cancer Risk)
rs79304919	123427951	3' Skyscraper (HCAR1)	1.564e-09	-0.0936954841273232	0.666653	-0.03265	SHARED RISK (Same Direction)
rs75438052	123395555	3' Skyscraper (HCAR1)	2.441e-09	-0.0839034842227057	0.863237	-0.01122	SHARED RISK (Same Direction)
rs58182048	123287708	Intergenic	3.562e-09	-0.0861026990534117	0.331818	0.07686	PROTECTIVE (SCZ Protective reduces Cancer Risk)
rs75482067	123284472	Intergenic	4.224e-09	-0.0852964846220847	0.084918	0.1336	PROTECTIVE (SCZ Protective reduces Cancer Risk)
12:123470586_C_T	123470586	3' Skyscraper (HCAR1)	4.935e-09	-0.0620030714417325	0.899725	-0.004413	SHARED RISK (Same Direction)
rs80029885	123314853	3' Skyscraper (HCAR1)	5.137e-09	-0.0852964846220847	0.289401	0.08385	PROTECTIVE (SCZ Protective reduces Cancer Risk)
rs12298664	123327445	3' Skyscraper (HCAR1)	5.157e-09	-0.0846976919878504	0.136678	0.1151	PROTECTIVE (SCZ Protective reduces Cancer Risk)
rs12321131	123285124	Intergenic	5.51e-09	-0.0846976919878504	0.334657	0.07651	PROTECTIVE (SCZ Protective reduces Cancer Risk)
rs79775390	123286774	Intergenic	5.578e-09	-0.0846976919878504	0.334888	0.07646	PROTECTIVE (SCZ Protective reduces Cancer Risk)
rs11060065	123286491	Intergenic	5.595e-09	-0.0846976919878504	0.342847	0.0752	PROTECTIVE (SCZ Protective reduces Cancer Risk)
rs11060064	123286478	Intergenic	5.824e-09	-0.0845997418661506	0.323445	0.07823	PROTECTIVE (SCZ Protective reduces Cancer Risk)
rs2292139	123345090	3' Skyscraper (HCAR1)	6.056e-09	-0.0842950694954015	0.122039	0.1196	PROTECTIVE (SCZ Protective reduces Cancer Risk)
rs75794148	123287329	Intergenic	6.057e-09	-0.0845018013377377	0.3322	0.07683	PROTECTIVE (SCZ Protective reduces Cancer Risk)
rs12319654	123327160	3' Skyscraper (HCAR1)	6.102e-09	-0.0842950694954015	0.126794	0.1181	PROTECTIVE (SCZ Protective reduces Cancer Risk)
rs76137672	123345787	3' Skyscraper (HCAR1)	6.654e-09	-0.0840992576916754	0.171277	0.1071	PROTECTIVE (SCZ Protective reduces Cancer Risk)
rs9788290	123291085	Intergenic	6.684e-09	-0.0845997418661506	0.325762	0.07782	PROTECTIVE (SCZ Protective reduces Cancer Risk)
rs2292131	123332354	3' Skyscraper (HCAR1)	7.452e-09	-0.0837947377432658	0.127292	0.1179	PROTECTIVE (SCZ Protective reduces Cancer Risk)
rs77422670	123288313	Intergenic	7.64e-09	-0.0832946561978111	0.355304	0.07309	PROTECTIVE (SCZ Protective reduces Cancer Risk)
rs75217947	123346177	3' Skyscraper (HCAR1)	8.234e-09	-0.0841971588007556	0.132739	0.117	PROTECTIVE (SCZ Protective reduces Cancer Risk)
rs11060208	123309422	3' Skyscraper (HCAR1)	8.419e-09	-0.0836968760217999	0.323519	0.0781	PROTECTIVE (SCZ Protective reduces Cancer Risk)
rs4759360	123409705	3' Skyscraper (HCAR1)	8.438e-09	-0.0913042144088996	0.530518	-0.04685	SHARED RISK (Same Direction)
rs11060209	123309544	3' Skyscraper (HCAR1)	8.457e-09	-0.0836968760217999	0.323147	0.07816	PROTECTIVE (SCZ Protective reduces Cancer Risk)
rs12820906	123493123	3' Skyscraper (HCAR1)	8.511e-09	-0.0513985630860003	0.661302	0.01425	PROTECTIVE (SCZ Protective reduces Cancer Risk)
rs75471208	123306558	3' Skyscraper (HCAR1)	8.565e-09	-0.0835990238763137	0.344112	0.07484	PROTECTIVE (SCZ Protective reduces Cancer Risk)
rs78661168	123315903	3' Skyscraper (HCAR1)	9.015e-09	-0.0835011813049328	0.322033	0.07834	PROTECTIVE (SCZ Protective reduces Cancer Risk)
rs111589530	123314952	3' Skyscraper (HCAR1)	1.072e-08	-0.0830990401697142	0.322033	0.07835	PROTECTIVE (SCZ Protective reduces Cancer Risk)
rs12811109	123471094	3' Skyscraper (HCAR1)	1.278e-08	-0.0584981343943099	0.889263	-0.004878	SHARED RISK (Same Direction)
rs78245747	123326499	3' Skyscraper (HCAR1)	1.303e-08	-0.0820998220832744	0.126561	0.1182	PROTECTIVE (SCZ Protective reduces Cancer Risk)
rs77970074	123292186	Intergenic	1.372e-08	-0.0825015615118015	0.325312	0.07789	PROTECTIVE (SCZ Protective reduces Cancer Risk)
rs12313600	123281262	Intergenic	1.378e-08	-0.0832946561978111	0.414286	0.0647	PROTECTIVE (SCZ Protective reduces Cancer Risk)
rs12297553	123283864	Intergenic	1.518e-08	-0.0827948246089151	0.431817	0.06239	PROTECTIVE (SCZ Protective reduces Cancer Risk)
rs60308342	123312881	3' Skyscraper (HCAR1)	1.542e-08	-0.0819044396214851	0.288536	0.08398	PROTECTIVE (SCZ Protective reduces Cancer Risk)
rs12318871	123281175	Intergenic	1.755e-08	-0.0821975276313988	0.414381	0.06469	PROTECTIVE (SCZ Protective reduces Cancer Risk)
rs12313538	123281167	Intergenic	1.756e-08	-0.0821975276313988	0.414572	0.06467	PROTECTIVE (SCZ Protective reduces Cancer Risk)
rs12314494	123327361	3' Skyscraper (HCAR1)	1.892e-08	-0.0782967327751765	0.144611	0.1125	PROTECTIVE (SCZ Protective reduces Cancer Risk)
rs77908463	123284395	Intergenic	2.079e-08	-0.080797992829574	0.333426	0.07672	PROTECTIVE (SCZ Protective reduces Cancer Risk)
rs80105191	123329741	3' Skyscraper (HCAR1)	2.262e-08	-0.0781994075954536	0.157471	0.1093	PROTECTIVE (SCZ Protective reduces Cancer Risk)
rs1979237	123325895	3' Skyscraper (HCAR1)	2.334e-08	-0.0777021156640369	0.156207	0.1091	PROTECTIVE (SCZ Protective reduces Cancer Risk)
rs80172058	123411902	3' Skyscraper (HCAR1)	2.444e-08	-0.0880992412266881	0.555392	-0.04397	SHARED RISK (Same Direction)
rs754080	123325296	3' Skyscraper (HCAR1)	2.514e-08	-0.0774967846210443	0.143648	0.1128	PROTECTIVE (SCZ Protective reduces Cancer Risk)
rs937520	123306035	3' Skyscraper (HCAR1)	2.711e-08	-0.0762009300937354	0.285825	0.08396	PROTECTIVE (SCZ Protective reduces Cancer Risk)
rs79433554	123282926	Intergenic	3.019e-08	-0.0810040029031109	0.415719	0.06452	PROTECTIVE (SCZ Protective reduces Cancer Risk)
rs12298293	123282292	Intergenic	3.409e-08	-0.0807004239214553	0.415528	0.06454	PROTECTIVE (SCZ Protective reduces Cancer Risk)
rs2649909	123307736	3' Skyscraper (HCAR1)	3.421e-08	-0.0755967721743758	0.289935	0.08325	PROTECTIVE (SCZ Protective reduces Cancer Risk)
rs12315520	123282275	Intergenic	3.532e-08	-0.0806028645320996	0.413714	0.06478	PROTECTIVE (SCZ Protective reduces Cancer Risk)
rs59922385	123316104	3' Skyscraper (HCAR1)	3.925e-08	-0.0751977965659022	0.286022	0.08392	PROTECTIVE (SCZ Protective reduces Cancer Risk)
rs1799618	123313643	3' Skyscraper (HCAR1)	3.958e-08	-0.0751977965659022	0.285891	0.08394	PROTECTIVE (SCZ Protective reduces Cancer Risk)
rs1671685	123314125	3' Skyscraper (HCAR1)	4.145e-08	-0.0751007725092503	0.28655	0.08382	PROTECTIVE (SCZ Protective reduces Cancer Risk)
rs1696349	123314139	3' Skyscraper (HCAR1)	4.148e-08	-0.0751007725092503	0.286484	0.08384	PROTECTIVE (SCZ Protective reduces Cancer Risk)
rs1696326	123311981	3' Skyscraper (HCAR1)	4.262e-08	-0.0750037578653527	0.291005	0.08284	PROTECTIVE (SCZ Protective reduces Cancer Risk)
rs2649908	123306547	3' Skyscraper (HCAR1)	5.185e-08	-0.0744003225762502	0.289801	0.08327	PROTECTIVE (SCZ Protective reduces Cancer Risk)
rs3897102	123492112	3' Skyscraper (HCAR1)	7.93e-08	0.0430020165445429	0.125893	0.04391	SHARED RISK (Same Direction)
rs735378	123325568	3' Skyscraper (HCAR1)	8.752e-08	-0.0714960017050699	0.125314	0.1175	PROTECTIVE (SCZ Protective reduces Cancer Risk)
rs12314544	123321497	3' Skyscraper (HCAR1)	1.024e-07	-0.0716034188596929	0.27964	0.08487	PROTECTIVE (SCZ Protective reduces Cancer Risk)
rs12299742	123323357	3' Skyscraper (HCAR1)	1.107e-07	-0.0710020313547231	0.125372	0.1176	PROTECTIVE (SCZ Protective reduces Cancer Risk)
rs4759400	123407985	3' Skyscraper (HCAR1)	1.29e-07	-0.0789025245960416	0.699037	-0.02518	SHARED RISK (Same Direction)
rs839360	123283841	Intergenic	1.344e-07	-0.0701006276794891	0.365258	0.07121	PROTECTIVE (SCZ Protective reduces Cancer Risk)
rs1979236	123325993	3' Skyscraper (HCAR1)	1.463e-07	-0.0703044455099639	0.123055	0.1183	PROTECTIVE (SCZ Protective reduces Cancer Risk)
rs76630990	123322011	3' Skyscraper (HCAR1)	1.831e-07	-0.0703044455099639	0.286286	0.08365	PROTECTIVE (SCZ Protective reduces Cancer Risk)
rs77329346	123403577	3' Skyscraper (HCAR1)	1.832e-07	-0.0773995372615036	0.835314	-0.01349	SHARED RISK (Same Direction)
rs79798267	123321819	3' Skyscraper (HCAR1)	1.844e-07	-0.0703044455099639	0.286088	0.08369	PROTECTIVE (SCZ Protective reduces Cancer Risk)
rs10847980	123387922	3' Skyscraper (HCAR1)	2.349e-07	-0.0657979805904322	0.855264	0.01073	PROTECTIVE (SCZ Protective reduces Cancer Risk)
rs4758662	122924778	5' Skyscraper (HCAR2)	2.529e-07	-0.0460962958929736	0.740457	-0.01078	SHARED RISK (Same Direction)
rs4758643	122924819	5' Skyscraper (HCAR2)	2.679e-07	-0.0460020545617973	0.71351	-0.01195	SHARED RISK (Same Direction)
rs34129612	122913657	5' Skyscraper (HCAR2)	2.82e-07	-0.0458973523870375	0.695024	-0.01272	SHARED RISK (Same Direction)
rs7135419	122911861	5' Skyscraper (HCAR2)	2.874e-07	-0.0458973523870375	0.695665	-0.0127	SHARED RISK (Same Direction)
rs10773152	122910180	5' Skyscraper (HCAR2)	3.023e-07	-0.0458031298018141	0.694384	-0.01275	SHARED RISK (Same Direction)
rs10846792	122882374	5' Skyscraper (HCAR2)	3.135e-07	-0.0458031298018141	0.68612	-0.01312	SHARED RISK (Same Direction)
rs10734918	122921512	5' Skyscraper (HCAR2)	3.234e-07	-0.0456984484517478	0.687702	-0.01304	SHARED RISK (Same Direction)
rs6488958	122880704	5' Skyscraper (HCAR2)	3.524e-07	-0.0456042446050211	0.685015	-0.01317	SHARED RISK (Same Direction)
rs10744211	122931820	5' Skyscraper (HCAR2)	3.534e-07	-0.0454995840713661	0.601451	-0.01695	SHARED RISK (Same Direction)
rs7969429	122875606	5' Skyscraper (HCAR2)	3.576e-07	-0.0456042446050211	0.680926	-0.01334	SHARED RISK (Same Direction)
rs11057882	122875046	5' Skyscraper (HCAR2)	3.79e-07	-0.0454995840713661	0.682496	-0.01328	SHARED RISK (Same Direction)
rs6488951	122873928	5' Skyscraper (HCAR2)	3.833e-07	-0.0453949344903922	0.684699	-0.01318	SHARED RISK (Same Direction)
rs10846830	122897220	5' Skyscraper (HCAR2)	3.953e-07	-0.0453949344903922	0.64328	-0.01504	SHARED RISK (Same Direction)
rs11058209	122935945	5' Skyscraper (HCAR2)	5.29e-07	-0.0449032281024259	0.620297	-0.01609	SHARED RISK (Same Direction)
rs10744210	122931793	5' Skyscraper (HCAR2)	5.736e-07	-0.04470452178448	0.601728	-0.01694	SHARED RISK (Same Direction)
rs6489002	122929822	5' Skyscraper (HCAR2)	5.899e-07	-0.04470452178448	0.722104	-0.01155	SHARED RISK (Same Direction)
rs10744208	122931559	5' Skyscraper (HCAR2)	6.009e-07	-0.04470452178448	0.671738	-0.01379	SHARED RISK (Same Direction)
rs79454364	123383716	3' Skyscraper (HCAR1)	6.271e-07	-0.0817959103021831	0.232381	0.09511	PROTECTIVE (SCZ Protective reduces Cancer Risk)
rs113841747	122886088	5' Skyscraper (HCAR2)	6.288e-07	0.0448012667045393	0.702587	0.01239	SHARED RISK (Same Direction)
rs2100500	123318626	3' Skyscraper (HCAR1)	7.139e-07	-0.0625032603532887	0.262301	0.06916	PROTECTIVE (SCZ Protective reduces Cancer Risk)
rs10744209	122931568	5' Skyscraper (HCAR2)	7.67e-07	-0.0442027026797326	0.671429	-0.0138	SHARED RISK (Same Direction)
rs10846699	122853073	5' Skyscraper (HCAR2)	8.103e-07	0.0443995872966845	0.737055	0.01091	SHARED RISK (Same Direction)
rs7973869	122874284	5' Skyscraper (HCAR2)	8.456e-07	-0.0438996422900184	0.609537	-0.01652	SHARED RISK (Same Direction)
rs7974262	122896385	5' Skyscraper (HCAR2)	8.837e-07	0.0441986870716702	0.642688	0.01507	SHARED RISK (Same Direction)
rs113869830	122874961	5' Skyscraper (HCAR2)	9.461e-07	0.0444952398865513	0.617732	0.01634	SHARED RISK (Same Direction)
rs12581249	122863585	5' Skyscraper (HCAR2)	1.012e-06	0.0439977464776452	0.694225	0.01275	SHARED RISK (Same Direction)
rs11616082	122874960	5' Skyscraper (HCAR2)	1.029e-06	-0.043502667649395	0.535673	-0.0202	SHARED RISK (Same Direction)
rs11057786	122859265	5' Skyscraper (HCAR2)	1.037e-06	0.0439020462871288	0.711705	0.012	SHARED RISK (Same Direction)
rs11057797	122860732	5' Skyscraper (HCAR2)	1.046e-06	0.0439020462871288	0.726775	0.01135	SHARED RISK (Same Direction)
rs76385829	123328378	3' Skyscraper (HCAR1)	1.064e-06	-0.0615031325940498	0.168539	0.08382	PROTECTIVE (SCZ Protective reduces Cancer Risk)
rs10773104	122856627	5' Skyscraper (HCAR2)	1.076e-06	0.0439020462871288	0.730634	0.01117	SHARED RISK (Same Direction)
rs10846746	122868696	5' Skyscraper (HCAR2)	1.122e-06	0.0439020462871288	0.700326	0.01249	SHARED RISK (Same Direction)
rs11609798	123409694	3' Skyscraper (HCAR1)	1.131e-06	0.0389033551082361	0.122208	0.04411	SHARED RISK (Same Direction)
rs10773103	122856532	5' Skyscraper (HCAR2)	1.134e-06	0.0437967654983826	0.730971	0.01116	SHARED RISK (Same Direction)
rs10773167	122934001	5' Skyscraper (HCAR2)	1.179e-06	-0.0437011352710986	0.642836	-0.01506	SHARED RISK (Same Direction)
rs12321100	123279862	Intergenic	1.304e-06	-0.0646985339389367	0.931001	-0.005632	SHARED RISK (Same Direction)
rs9788145	122899522	5' Skyscraper (HCAR2)	1.319e-06	-0.0430954101055856	0.577165	-0.01805	SHARED RISK (Same Direction)
rs7970007	122931150	5' Skyscraper (HCAR2)	1.366e-06	-0.0372969647443931	0.134246	-0.04373	SHARED RISK (Same Direction)
rs28730465	122863864	5' Skyscraper (HCAR2)	1.375e-06	0.0434042576072856	0.69775	0.0126	SHARED RISK (Same Direction)
rs112066678	123319647	3' Skyscraper (HCAR1)	1.412e-06	-0.0593997472816252	0.276885	0.06693	PROTECTIVE (SCZ Protective reduces Cancer Risk)
rs11060708	123397136	3' Skyscraper (HCAR1)	1.426e-06	-0.0659047873877183	0.645952	-0.02802	SHARED RISK (Same Direction)
rs113929599	123382664	3' Skyscraper (HCAR1)	1.427e-06	-0.0680005069007488	0.341901	0.06892	PROTECTIVE (SCZ Protective reduces Cancer Risk)
rs11060853	123424071	3' Skyscraper (HCAR1)	1.435e-06	0.0384992991506098	0.104713	0.04611	SHARED RISK (Same Direction)
rs12298151	123337761	3' Skyscraper (HCAR1)	1.52e-06	-0.058901107920161	0.167533	0.08388	PROTECTIVE (SCZ Protective reduces Cancer Risk)
rs74741778	123277131	Intergenic	1.836e-06	-0.0633019526702622	0.904274	-0.00779	SHARED RISK (Same Direction)
rs79426485	123278460	Intergenic	1.871e-06	-0.0633019526702622	0.905441	-0.007698	SHARED RISK (Same Direction)
rs113956084	123277217	Intergenic	1.901e-06	-0.0631954234971474	0.904357	-0.007784	SHARED RISK (Same Direction)
rs60469279	123268181	Intergenic	1.904e-06	-0.0631954234971474	0.891682	-0.008813	SHARED RISK (Same Direction)
rs2271050	123335527	3' Skyscraper (HCAR1)	1.998e-06	0.0473033451158665	0.714496	-0.01552	PROTECTIVE (SCZ Risk reduces Cancer Risk)
rs75381856	123275952	Intergenic	2.007e-06	-0.0630995569433169	0.902734	-0.007913	SHARED RISK (Same Direction)
rs80023119	123277965	Intergenic	2.008e-06	-0.0630995569433169	0.905316	-0.007708	SHARED RISK (Same Direction)
rs4148866	123425575	3' Skyscraper (HCAR1)	2.041e-06	0.0379988130912113	0.108568	0.04568	SHARED RISK (Same Direction)
rs78935817	123277741	Intergenic	2.095e-06	-0.0630036995790015	0.903379	-0.007864	SHARED RISK (Same Direction)
rs11059953	123269441	Intergenic	2.172e-06	-0.0628972021721127	0.889447	-0.008997	SHARED RISK (Same Direction)
rs1671679	123270717	Intergenic	2.226e-06	-0.0628013642021005	0.892113	-0.008776	SHARED RISK (Same Direction)
rs75481785	123279564	Intergenic	2.266e-06	-0.0631954234971474	0.909369	-0.00738	SHARED RISK (Same Direction)
rs12316263	123242877	Intergenic	2.308e-06	-0.0626948883400778	0.896665	-0.008419	SHARED RISK (Same Direction)
rs75955869	123241687	Intergenic	2.411e-06	-0.0625990697565225	0.895942	-0.008476	SHARED RISK (Same Direction)
rs55834409	122862560	5' Skyscraper (HCAR2)	2.44e-06	0.0421970486997883	0.611223	0.01643	SHARED RISK (Same Direction)
rs112064785	123243346	Intergenic	2.488e-06	-0.0625032603532887	0.896272	-0.008451	SHARED RISK (Same Direction)
rs12319160	123275773	Intergenic	2.534e-06	-0.0628972021721127	0.873917	-0.01035	SHARED RISK (Same Direction)
rs7303024	123329189	3' Skyscraper (HCAR1)	2.537e-06	-0.0561048513847726	0.162144	0.08466	PROTECTIVE (SCZ Protective reduces Cancer Risk)
rs79350782	123238416	Intergenic	2.54e-06	-0.0625032603532887	0.899663	-0.008173	SHARED RISK (Same Direction)
rs75789455	123240082	Intergenic	2.545e-06	-0.0625032603532887	0.897553	-0.008345	SHARED RISK (Same Direction)
rs12303951	123267866	Intergenic	2.569e-06	-0.0623968162257107	0.903088	-0.007891	SHARED RISK (Same Direction)
rs78552965	123257622	Intergenic	2.603e-06	-0.0623968162257107	0.897904	-0.008318	SHARED RISK (Same Direction)
rs10846714	122854788	5' Skyscraper (HCAR2)	2.618e-06	0.0361004656247227	0.127204	0.04464	SHARED RISK (Same Direction)
rs56272219	123329737	3' Skyscraper (HCAR1)	2.647e-06	-0.0573007769142667	0.208305	0.07649	PROTECTIVE (SCZ Protective reduces Cancer Risk)
rs12303270	123265277	Intergenic	2.652e-06	-0.0623010261973793	0.898214	-0.008292	SHARED RISK (Same Direction)
rs12307038	123261962	Intergenic	2.657e-06	-0.0623010261973793	0.898049	-0.008306	SHARED RISK (Same Direction)
rs12312837	123265688	Intergenic	2.66e-06	-0.0623010261973793	0.89838	-0.008278	SHARED RISK (Same Direction)
rs9788228	122852292	5' Skyscraper (HCAR2)	2.661e-06	-0.0364980230402006	0.132099	-0.04408	SHARED RISK (Same Direction)
rs12302287	123267137	Intergenic	2.687e-06	-0.0623010261973793	0.901758	-0.008002	SHARED RISK (Same Direction)
rs1803290	122865029	5' Skyscraper (HCAR2)	2.73e-06	0.041995705452017	0.624597	0.01582	SHARED RISK (Same Direction)
rs78501176	123246869	Intergenic	2.763e-06	-0.0622052453438987	0.895138	-0.008544	SHARED RISK (Same Direction)
rs11836188	122865507	5' Skyscraper (HCAR2)	2.784e-06	0.0418998134646779	0.608555	0.01656	SHARED RISK (Same Direction)
rs74615202	123387633	3' Skyscraper (HCAR1)	2.819e-06	-0.0697038384497916	0.822962	-0.01458	SHARED RISK (Same Direction)
rs75389155	123246797	Intergenic	2.886e-06	-0.0620988329318545	0.84524	-0.01262	SHARED RISK (Same Direction)
rs11059711	123233892	Intergenic	2.893e-06	-0.0620988329318545	0.93644	-0.005168	SHARED RISK (Same Direction)
rs4758693	122860714	5' Skyscraper (HCAR2)	2.947e-06	0.0358978909969844	0.12494	0.04491	SHARED RISK (Same Direction)
rs6488939	122858250	5' Skyscraper (HCAR2)	2.959e-06	-0.0409990935346932	0.699037	-0.01254	SHARED RISK (Same Direction)
rs11059954	123269591	Intergenic	3.19e-06	-0.0620030714417325	0.890082	-0.008944	SHARED RISK (Same Direction)
rs113903550	123249102	Intergenic	3.572e-06	-0.0617052054366793	0.899083	-0.008221	SHARED RISK (Same Direction)
rs74970176	123241926	Intergenic	3.629e-06	-0.0615988462189574	0.894726	-0.008577	SHARED RISK (Same Direction)
rs7398014	122943980	5' Skyscraper (HCAR2)	3.712e-06	-0.0411970648503382	0.574116	-0.01819	SHARED RISK (Same Direction)
rs3817095	123247506	Intergenic	3.73e-06	-0.0615988462189574	0.897821	-0.008324	SHARED RISK (Same Direction)
rs12310386	123239620	Intergenic	3.749e-06	-0.0615031325940498	0.898008	-0.008308	SHARED RISK (Same Direction)
12:123339344_A_G	123339344	3' Skyscraper (HCAR1)	3.866e-06	0.054497654936202	0.533089	-0.03166	PROTECTIVE (SCZ Risk reduces Cancer Risk)
rs61176973	123250394	Intergenic	3.897e-06	-0.0613967948653235	0.898918	-0.008235	SHARED RISK (Same Direction)
rs78591962	123246781	Intergenic	3.91e-06	-0.0613967948653235	0.896479	-0.008434	SHARED RISK (Same Direction)
rs12303328	123367786	3' Skyscraper (HCAR1)	4.056e-06	-0.070401005299324	0.118631	0.1217	PROTECTIVE (SCZ Protective reduces Cancer Risk)
rs59192320	123342322	3' Skyscraper (HCAR1)	4.16e-06	-0.0562000496881991	0.15332	0.08678	PROTECTIVE (SCZ Protective reduces Cancer Risk)
rs78462864	123365867	3' Skyscraper (HCAR1)	4.161e-06	-0.0703044455099639	0.118823	0.1216	PROTECTIVE (SCZ Protective reduces Cancer Risk)
rs10998	122989412	5' Skyscraper (HCAR2)	4.254e-06	-0.0408949138454712	0.979885	-0.000811	SHARED RISK (Same Direction)
rs11058034	122894936	5' Skyscraper (HCAR2)	4.518e-06	0.043203157300648	0.72711	0.01136	SHARED RISK (Same Direction)
rs10466884	123231606	Intergenic	4.541e-06	-0.0615031325940498	0.925252	-0.006083	SHARED RISK (Same Direction)
rs11059834	123254762	Intergenic	4.552e-06	-0.061003443560332	0.892935	-0.008723	SHARED RISK (Same Direction)
rs2271051	123344021	3' Skyscraper (HCAR1)	4.597e-06	-0.0557981629302465	0.146994	0.08825	PROTECTIVE (SCZ Protective reduces Cancer Risk)
rs73421642	123317740	3' Skyscraper (HCAR1)	4.845e-06	-0.0544033888793865	0.258643	0.06931	PROTECTIVE (SCZ Protective reduces Cancer Risk)
rs1532579	122886219	5' Skyscraper (HCAR2)	5.076e-06	-0.0347985055426955	0.0774462	-0.05145	SHARED RISK (Same Direction)
rs7978119	122933151	5' Skyscraper (HCAR2)	5.206e-06	-0.0352956263947246	0.122039	-0.04522	SHARED RISK (Same Direction)
rs1973463	122938003	5' Skyscraper (HCAR2)	5.242e-06	-0.0403012967735257	0.55616	-0.01911	SHARED RISK (Same Direction)
rs7959550	122915054	5' Skyscraper (HCAR2)	5.257e-06	-0.0347985055426955	0.0770903	-0.0515	SHARED RISK (Same Direction)
rs12313006	123342885	3' Skyscraper (HCAR1)	5.26e-06	-0.0546990875223834	0.142331	0.08893	PROTECTIVE (SCZ Protective reduces Cancer Risk)
rs1392142	122887499	5' Skyscraper (HCAR2)	5.401e-06	-0.0346949697968869	0.0767361	-0.05157	SHARED RISK (Same Direction)
rs7305360	122890472	5' Skyscraper (HCAR2)	5.522e-06	-0.0346949697968869	0.0739605	-0.05207	SHARED RISK (Same Direction)
rs12314643	122917423	5' Skyscraper (HCAR2)	5.54e-06	-0.0396976268585458	0.459304	-0.02373	SHARED RISK (Same Direction)
rs7972832	122879382	5' Skyscraper (HCAR2)	5.728e-06	-0.0346017967900747	0.074817	-0.0519	SHARED RISK (Same Direction)
rs10161488	122873849	5' Skyscraper (HCAR2)	5.909e-06	-0.0346017967900747	0.0734514	-0.05214	SHARED RISK (Same Direction)
rs7973480	122875950	5' Skyscraper (HCAR2)	5.962e-06	-0.0346017967900747	0.0755092	-0.05177	SHARED RISK (Same Direction)
rs11058233	122940075	5' Skyscraper (HCAR2)	6.153e-06	-0.0394999521368577	0.561953	-0.01875	SHARED RISK (Same Direction)
rs7961258	122872750	5' Skyscraper (HCAR2)	6.153e-06	-0.0346017967900747	0.0792501	-0.05114	SHARED RISK (Same Direction)
rs7964981	122926979	5' Skyscraper (HCAR2)	6.437e-06	-0.0344982814075965	0.0737904	-0.05196	SHARED RISK (Same Direction)
rs10161534	122873864	5' Skyscraper (HCAR2)	6.442e-06	-0.0394999521368577	0.459515	-0.02371	SHARED RISK (Same Direction)
rs12310901	123264709	Intergenic	6.445e-06	-0.0555972801024095	0.947	-0.004286	SHARED RISK (Same Direction)
rs10734915	122873408	5' Skyscraper (HCAR2)	6.757e-06	-0.0393959285025942	0.467412	-0.0233	SHARED RISK (Same Direction)
rs4758666	122902840	5' Skyscraper (HCAR2)	6.863e-06	-0.0388967656299467	0.479623	-0.02267	SHARED RISK (Same Direction)
rs10744192	122893492	5' Skyscraper (HCAR2)	7.178e-06	-0.0391983134041576	0.433411	-0.02514	SHARED RISK (Same Direction)
rs74985067	123354980	3' Skyscraper (HCAR1)	7.45e-06	-0.0676045499371671	0.112305	0.1235	PROTECTIVE (SCZ Protective reduces Cancer Risk)
rs2341438	122921339	5' Skyscraper (HCAR2)	7.964e-06	-0.0341050206499513	0.0891251	-0.04954	SHARED RISK (Same Direction)
rs10846920	122943231	5' Skyscraper (HCAR2)	8.669e-06	-0.0382004338153035	0.45867	-0.02366	SHARED RISK (Same Direction)
rs1473553	122985057	5' Skyscraper (HCAR2)	8.889e-06	-0.0394999521368577	0.663285	-0.01396	SHARED RISK (Same Direction)
rs10744422	123336789	3' Skyscraper (HCAR1)	9.274e-06	0.0459957873421583	0.448642	-0.03462	PROTECTIVE (SCZ Risk reduces Cancer Risk)
rs7963773	122950035	5' Skyscraper (HCAR2)	9.372e-06	-0.0385953087593848	0.449159	-0.02424	SHARED RISK (Same Direction)
rs1553178	122855144	5' Skyscraper (HCAR2)	9.565e-06	0.0338988850054592	0.120865	0.04538	SHARED RISK (Same Direction)
rs10734924	123018894	5' Skyscraper (HCAR2)	9.826e-06	-0.0388967656299467	0.902402	0.003901	PROTECTIVE (SCZ Protective reduces Cancer Risk)
rs9988963	122991478	5' Skyscraper (HCAR2)	1.003e-05	-0.0388032003238938	0.936462	0.002535	PROTECTIVE (SCZ Protective reduces Cancer Risk)
rs10773108	122869102	5' Skyscraper (HCAR2)	1.026e-05	-0.0338981034057645	0.0765597	-0.05159	SHARED RISK (Same Direction)
rs7964138	122950375	5' Skyscraper (HCAR2)	1.033e-05	-0.0383978517965666	0.451544	-0.02411	SHARED RISK (Same Direction)
rs7313915	123396799	3' Skyscraper (HCAR1)	1.034e-05	-0.0484027392281675	0.982499	-0.001066	SHARED RISK (Same Direction)
rs12305822	123268734	Intergenic	1.084e-05	-0.0540972217202848	0.923804	-0.006159	SHARED RISK (Same Direction)
rs75876669	123241608	Intergenic	1.134e-05	-0.0540972217202848	0.927086	-0.005901	SHARED RISK (Same Direction)
rs57366988	123240297	Intergenic	1.137e-05	-0.0540972217202848	0.923677	-0.006179	SHARED RISK (Same Direction)
rs4758648	122900460	5' Skyscraper (HCAR2)	1.154e-05	-0.0383043331577141	0.44617	-0.02445	SHARED RISK (Same Direction)
rs12321556	123244603	Intergenic	1.194e-05	-0.0540022233826842	0.927321	-0.005882	SHARED RISK (Same Direction)
rs75875275	123268884	Intergenic	1.199e-05	-0.0538966802576654	0.917128	-0.0067	SHARED RISK (Same Direction)
rs80140873	123245514	Intergenic	1.248e-05	-0.0538966802576654	0.927428	-0.005873	SHARED RISK (Same Direction)
rs2173628	123097023	5' Skyscraper (HCAR2)	1.252e-05	-0.0385017716536664	0.77589	0.009055	PROTECTIVE (SCZ Protective reduces Cancer Risk)
rs7314638	122983460	5' Skyscraper (HCAR2)	1.272e-05	-0.0388032003238938	0.737395	-0.01077	SHARED RISK (Same Direction)
rs6489071	123025576	5' Skyscraper (HCAR2)	1.345e-05	-0.0377953294954024	0.984016	0.0006326	PROTECTIVE (SCZ Protective reduces Cancer Risk)
rs7486414	123273206	Intergenic	1.384e-05	-0.0534007767271153	0.872429	-0.01032	SHARED RISK (Same Direction)
rs7397990	123119472	Intergenic	1.404e-05	-0.0372969647443931	0.734176	0.01073	PROTECTIVE (SCZ Protective reduces Cancer Risk)
rs10466883	123229106	Intergenic	1.437e-05	-0.0538966802576654	0.958826	-0.003331	SHARED RISK (Same Direction)
rs10847179	123040985	5' Skyscraper (HCAR2)	1.44e-05	-0.0382004338153035	0.787952	0.008562	PROTECTIVE (SCZ Protective reduces Cancer Risk)
rs7138313	123275771	Intergenic	1.444e-05	-0.0538017009683557	0.902859	-0.007917	SHARED RISK (Same Direction)
rs6489156	123100397	Intergenic	1.503e-05	-0.0375045865412751	0.84522	0.006159	PROTECTIVE (SCZ Protective reduces Cancer Risk)
rs3896870	123333611	3' Skyscraper (HCAR1)	1.504e-05	0.0446960805488528	0.452272	-0.03434	PROTECTIVE (SCZ Risk reduces Cancer Risk)
rs7311386	123275609	Intergenic	1.528e-05	-0.053200374867981	0.930251	-0.005638	SHARED RISK (Same Direction)
rs11058402	122981053	5' Skyscraper (HCAR2)	1.552e-05	-0.0383978517965666	0.688335	-0.01287	SHARED RISK (Same Direction)
rs6489157	123101673	Intergenic	1.555e-05	-0.0375980304153185	0.837105	0.006487	PROTECTIVE (SCZ Protective reduces Cancer Risk)
rs10773657	123327900	3' Skyscraper (HCAR1)	1.593e-05	0.0441986870716702	0.411813	-0.03735	PROTECTIVE (SCZ Risk reduces Cancer Risk)
rs7295397	123116209	Intergenic	1.627e-05	-0.0378991867540796	0.69199	0.01258	PROTECTIVE (SCZ Protective reduces Cancer Risk)
rs10744275	123048618	5' Skyscraper (HCAR2)	1.63e-05	-0.0380030548002074	0.785236	0.008677	PROTECTIVE (SCZ Protective reduces Cancer Risk)
rs7966094	123115771	Intergenic	1.646e-05	-0.0378991867540796	0.74559	0.01031	PROTECTIVE (SCZ Protective reduces Cancer Risk)
rs2062506	123084836	5' Skyscraper (HCAR2)	1.716e-05	-0.0377953294954024	0.856584	0.005742	PROTECTIVE (SCZ Protective reduces Cancer Risk)
rs10846978	122964708	5' Skyscraper (HCAR2)	1.776e-05	-0.0380965452668448	0.688335	-0.01288	SHARED RISK (Same Direction)
rs3817094	123332032	3' Skyscraper (HCAR1)	1.791e-05	0.0443039255565243	0.457931	-0.0339	PROTECTIVE (SCZ Risk reduces Cancer Risk)
rs10773117	122873570	5' Skyscraper (HCAR2)	1.822e-05	-0.0331949048576409	0.0772681	-0.05144	SHARED RISK (Same Direction)
rs4319547	123079035	5' Skyscraper (HCAR2)	1.838e-05	-0.0377018671840115	0.74114	0.01052	PROTECTIVE (SCZ Protective reduces Cancer Risk)
rs3803005	123110654	Intergenic	1.845e-05	-0.0372969647443931	0.846019	0.006125	PROTECTIVE (SCZ Protective reduces Cancer Risk)
rs2343108	123331301	3' Skyscraper (HCAR1)	1.871e-05	0.0439020462871288	0.453002	-0.03421	PROTECTIVE (SCZ Risk reduces Cancer Risk)
rs2135014	123333065	3' Skyscraper (HCAR1)	1.873e-05	0.0441986870716702	0.456247	-0.03402	PROTECTIVE (SCZ Risk reduces Cancer Risk)
rs1532835	123330665	3' Skyscraper (HCAR1)	1.887e-05	0.0441986870716702	0.43944	-0.03531	PROTECTIVE (SCZ Risk reduces Cancer Risk)
rs3896871	123333610	3' Skyscraper (HCAR1)	1.926e-05	0.0441986870716702	0.452064	-0.03436	PROTECTIVE (SCZ Risk reduces Cancer Risk)
rs937766	123331094	3' Skyscraper (HCAR1)	1.968e-05	0.0441030061101949	0.436717	-0.03552	PROTECTIVE (SCZ Risk reduces Cancer Risk)
rs3852536	123333824	3' Skyscraper (HCAR1)	1.988e-05	0.0441030061101949	0.456667	-0.03399	PROTECTIVE (SCZ Risk reduces Cancer Risk)
rs1392236	123074890	5' Skyscraper (HCAR2)	1.99e-05	-0.0375045865412751	0.737055	0.01068	PROTECTIVE (SCZ Protective reduces Cancer Risk)
rs2292132	123332834	3' Skyscraper (HCAR1)	2.009e-05	0.0441030061101949	0.456562	-0.03399	PROTECTIVE (SCZ Risk reduces Cancer Risk)
rs2292135	123334075	3' Skyscraper (HCAR1)	2.052e-05	0.0439977464776452	0.457404	-0.03394	PROTECTIVE (SCZ Risk reduces Cancer Risk)
rs2292134	123334033	3' Skyscraper (HCAR1)	2.052e-05	0.0439977464776452	0.456878	-0.03398	PROTECTIVE (SCZ Risk reduces Cancer Risk)
rs10773162	122929014	5' Skyscraper (HCAR2)	2.09e-05	-0.0328021562323804	0.0968278	-0.04829	SHARED RISK (Same Direction)
rs12314537	122941349	5' Skyscraper (HCAR2)	2.128e-05	-0.032502530761974	0.0497737	-0.05687	SHARED RISK (Same Direction)
rs7307735	123087442	5' Skyscraper (HCAR2)	2.133e-05	-0.036798848237098	0.973352	0.001054	PROTECTIVE (SCZ Protective reduces Cancer Risk)
rs7972728	123076778	5' Skyscraper (HCAR2)	2.134e-05	-0.0374007702544828	0.739095	0.0106	PROTECTIVE (SCZ Protective reduces Cancer Risk)
rs11060623	123379193	3' Skyscraper (HCAR1)	2.29e-05	0.0395956428583544	0.0582103	-0.05811	PROTECTIVE (SCZ Risk reduces Cancer Risk)
rs4759359	123398454	3' Skyscraper (HCAR1)	2.293e-05	-0.0525045539821493	0.956401	0.002768	PROTECTIVE (SCZ Protective reduces Cancer Risk)
rs2270788	123414349	3' Skyscraper (HCAR1)	2.365e-05	-0.0467981495486393	0.643873	-0.02174	SHARED RISK (Same Direction)
rs6488947	122872095	5' Skyscraper (HCAR2)	2.401e-05	-0.0326988269632397	0.0721107	-0.0525	SHARED RISK (Same Direction)
rs10773302	123043145	5' Skyscraper (HCAR2)	2.425e-05	-0.0366951051877892	0.909222	0.003604	PROTECTIVE (SCZ Protective reduces Cancer Risk)
rs7316734	123117425	Intergenic	2.461e-05	-0.0366017456445608	0.711705	0.01167	PROTECTIVE (SCZ Protective reduces Cancer Risk)
rs10744218	122942185	5' Skyscraper (HCAR2)	2.57e-05	-0.0320997276601081	0.0803526	-0.05081	SHARED RISK (Same Direction)
rs488635	123203258	Intergenic	2.572e-05	-0.0364980230402006	0.419856	0.02767	PROTECTIVE (SCZ Protective reduces Cancer Risk)
rs80220833	123248481	Intergenic	2.644e-05	-0.052198967543594	0.959467	-0.00328	SHARED RISK (Same Direction)
12:122951100_A_G	122951100	5' Skyscraper (HCAR2)	2.727e-05	-0.0385953087593848	0.556032	-0.01902	SHARED RISK (Same Direction)
rs10773208	122970156	5' Skyscraper (HCAR2)	2.779e-05	-0.0372969647443931	0.65283	-0.01443	SHARED RISK (Same Direction)
rs7316149	123063912	5' Skyscraper (HCAR2)	2.789e-05	-0.0369026020501437	0.737055	0.01068	PROTECTIVE (SCZ Protective reduces Cancer Risk)
rs7398546	123309475	3' Skyscraper (HCAR1)	2.795e-05	0.0426954385276174	0.595525	-0.02438	PROTECTIVE (SCZ Risk reduces Cancer Risk)
rs10846852	122912087	5' Skyscraper (HCAR2)	2.8e-05	-0.032502530761974	0.0778037	-0.05135	SHARED RISK (Same Direction)
rs7954285	123307754	3' Skyscraper (HCAR1)	2.863e-05	0.0426954385276174	0.581032	-0.02534	PROTECTIVE (SCZ Risk reduces Cancer Risk)
rs10773627	123311853	3' Skyscraper (HCAR1)	2.903e-05	0.0425996136188173	0.587084	-0.02493	PROTECTIVE (SCZ Risk reduces Cancer Risk)
rs4759389	123308615	3' Skyscraper (HCAR1)	2.933e-05	0.0425996136188173	0.590337	-0.02471	PROTECTIVE (SCZ Risk reduces Cancer Risk)
rs7309390	123110422	Intergenic	2.947e-05	-0.0361972883118878	0.809935	0.0076	PROTECTIVE (SCZ Protective reduces Cancer Risk)
rs897393	123312051	3' Skyscraper (HCAR1)	2.96e-05	0.0425996136188173	0.587084	-0.02493	PROTECTIVE (SCZ Risk reduces Cancer Risk)
rs10744217	122942070	5' Skyscraper (HCAR2)	2.97e-05	-0.0360003042410416	0.415241	-0.02609	SHARED RISK (Same Direction)
rs10847826	123314899	3' Skyscraper (HCAR1)	2.974e-05	0.0425996136188173	0.587354	-0.02491	PROTECTIVE (SCZ Risk reduces Cancer Risk)
rs897391	123326374	3' Skyscraper (HCAR1)	3.007e-05	0.0425996136188173	0.44617	-0.03472	PROTECTIVE (SCZ Risk reduces Cancer Risk)
rs10847869	123328359	3' Skyscraper (HCAR1)	3.015e-05	0.0425996136188173	0.421599	-0.03663	PROTECTIVE (SCZ Risk reduces Cancer Risk)
rs10846921	122943376	5' Skyscraper (HCAR2)	3.026e-05	-0.0360003042410416	0.423838	-0.02562	SHARED RISK (Same Direction)
rs7955203	123042642	5' Skyscraper (HCAR2)	3.062e-05	-0.0361972883118878	0.906672	0.003706	PROTECTIVE (SCZ Protective reduces Cancer Risk)
rs921808	123323135	3' Skyscraper (HCAR1)	3.089e-05	0.042503779526724	0.440251	-0.03518	PROTECTIVE (SCZ Risk reduces Cancer Risk)
rs11060725	123399478	3' Skyscraper (HCAR1)	3.098e-05	-0.050504132173768	0.886911	0.007187	PROTECTIVE (SCZ Protective reduces Cancer Risk)
rs2262194	123198921	Intergenic	3.165e-05	-0.0361039752308815	0.424717	0.02738	PROTECTIVE (SCZ Protective reduces Cancer Risk)
rs2343685	123317182	3' Skyscraper (HCAR1)	3.191e-05	0.0423983514166169	0.586003	-0.025	PROTECTIVE (SCZ Risk reduces Cancer Risk)
rs71456771	123201925	Intergenic	3.273e-05	-0.0360003042410416	0.421211	0.02759	PROTECTIVE (SCZ Protective reduces Cancer Risk)
rs2880678	123317099	3' Skyscraper (HCAR1)	3.29e-05	0.0423983514166169	0.586813	-0.02495	PROTECTIVE (SCZ Risk reduces Cancer Risk)
rs10846912	122939450	5' Skyscraper (HCAR2)	3.376e-05	-0.0316041926269978	0.0688652	-0.05284	SHARED RISK (Same Direction)
rs11830957	122925296	5' Skyscraper (HCAR2)	3.409e-05	-0.0322029950400999	0.0778037	-0.05123	SHARED RISK (Same Direction)
rs12426809	123327143	3' Skyscraper (HCAR1)	3.508e-05	0.0421970486997883	0.445964	-0.03474	PROTECTIVE (SCZ Risk reduces Cancer Risk)
rs7316114	122947265	5' Skyscraper (HCAR2)	3.513e-05	-0.0358033589652777	0.417542	-0.02596	SHARED RISK (Same Direction)
rs11060993	123441171	3' Skyscraper (HCAR1)	3.694e-05	-0.0475004961488543	0.838513	-0.01062	SHARED RISK (Same Direction)
rs3825096	122884076	5' Skyscraper (HCAR2)	3.792e-05	-0.0319964709431669	0.0755092	-0.05176	SHARED RISK (Same Direction)
rs117008981	123421902	3' Skyscraper (HCAR1)	3.867e-05	0.0548006364661149	0.719946	-0.01459	PROTECTIVE (SCZ Risk reduces Cancer Risk)
rs11060344	123329101	3' Skyscraper (HCAR1)	3.898e-05	0.0546018151915836	0.162293	-0.05578	PROTECTIVE (SCZ Risk reduces Cancer Risk)
rs11057819	122866845	5' Skyscraper (HCAR2)	4.031e-05	-0.0319035490130083	0.0755092	-0.05176	SHARED RISK (Same Direction)
rs3104614	123204297	Intergenic	4.212e-05	-0.0355028330426552	0.437925	0.02662	PROTECTIVE (SCZ Protective reduces Cancer Risk)
rs3104613	123204419	Intergenic	4.224e-05	-0.0355028330426552	0.439238	0.02655	PROTECTIVE (SCZ Protective reduces Cancer Risk)
rs73228032	123322415	3' Skyscraper (HCAR1)	4.262e-05	0.0542987734073789	0.159001	-0.05618	PROTECTIVE (SCZ Risk reduces Cancer Risk)
rs113740515	123199410	Intergenic	4.262e-05	-0.035596090043474	0.43401	0.02686	PROTECTIVE (SCZ Protective reduces Cancer Risk)
rs11057813	122864343	5' Skyscraper (HCAR2)	4.328e-05	0.0312951579807101	0.0805378	0.05092	SHARED RISK (Same Direction)
rs9705654	123083508	5' Skyscraper (HCAR2)	4.337e-05	-0.0355028330426552	0.954091	0.001816	PROTECTIVE (SCZ Protective reduces Cancer Risk)
rs10846931	122947871	5' Skyscraper (HCAR2)	4.364e-05	-0.0350988198393953	0.354895	-0.02958	SHARED RISK (Same Direction)
rs12829449	122895207	5' Skyscraper (HCAR2)	4.473e-05	-0.0316970867432546	0.0672977	-0.05329	SHARED RISK (Same Direction)
rs10744220	122947733	5' Skyscraper (HCAR2)	4.514e-05	-0.0349952529972629	0.355386	-0.02955	SHARED RISK (Same Direction)
rs12818177	122856158	5' Skyscraper (HCAR2)	4.534e-05	-0.0316970867432546	0.0831764	-0.05048	SHARED RISK (Same Direction)
rs7298563	123426873	3' Skyscraper (HCAR1)	4.684e-05	-0.0469029460862576	0.790315	-0.01379	SHARED RISK (Same Direction)
rs34699072	123203986	Intergenic	4.823e-05	-0.0352956263947246	0.436315	0.02671	PROTECTIVE (SCZ Protective reduces Cancer Risk)
rs61021925	122863659	5' Skyscraper (HCAR2)	4.826e-05	0.0311013012983478	0.0774462	0.05146	SHARED RISK (Same Direction)
rs11503023	122850575	5' Skyscraper (HCAR2)	4.86e-05	-0.0315009870620622	0.0935406	-0.04888	SHARED RISK (Same Direction)
rs897392	123326326	3' Skyscraper (HCAR1)	5.083e-05	0.0399992561638529	0.781808	-0.01121	PROTECTIVE (SCZ Risk reduces Cancer Risk)
rs4758645	122946487	5' Skyscraper (HCAR2)	5.086e-05	-0.0347985055426955	0.319669	-0.03184	SHARED RISK (Same Direction)
rs4759390	123302774	3' Skyscraper (HCAR1)	5.236e-05	0.0412954824071715	0.54853	-0.0276	PROTECTIVE (SCZ Risk reduces Cancer Risk)
rs4758646	122946507	5' Skyscraper (HCAR2)	5.359e-05	-0.0346949697968869	0.31798	-0.03195	SHARED RISK (Same Direction)
rs2292137	123339358	3' Skyscraper (HCAR1)	5.404e-05	0.0363029992242924	0.102164	-0.04709	PROTECTIVE (SCZ Risk reduces Cancer Risk)
rs7301515	122949673	5' Skyscraper (HCAR2)	5.457e-05	-0.0372969647443931	0.725939	-0.01135	SHARED RISK (Same Direction)
rs4759382	123347609	3' Skyscraper (HCAR1)	5.674e-05	0.0411995232473163	0.354405	-0.04231	PROTECTIVE (SCZ Risk reduces Cancer Risk)
rs2454702	123209159	Intergenic	5.754e-05	-0.0349020520092649	0.504894	0.02296	PROTECTIVE (SCZ Protective reduces Cancer Risk)
rs1587856	123342229	3' Skyscraper (HCAR1)	5.758e-05	0.0416024898545136	0.442181	-0.03513	PROTECTIVE (SCZ Risk reduces Cancer Risk)
rs11058272	122948092	5' Skyscraper (HCAR2)	5.789e-05	-0.0312017511432645	0.0656145	-0.05347	SHARED RISK (Same Direction)
rs7138398	123341833	3' Skyscraper (HCAR1)	5.962e-05	0.0416024898545136	0.443507	-0.03503	PROTECTIVE (SCZ Risk reduces Cancer Risk)
rs4759355	123316566	3' Skyscraper (HCAR1)	6.251e-05	0.0409019913204257	0.588437	-0.02484	PROTECTIVE (SCZ Risk reduces Cancer Risk)
rs936083	123338964	3' Skyscraper (HCAR1)	6.39e-05	0.0414010268486756	0.464622	-0.03344	PROTECTIVE (SCZ Risk reduces Cancer Risk)
rs897385	123341297	3' Skyscraper (HCAR1)	6.398e-05	0.0414010268486756	0.447301	-0.03474	PROTECTIVE (SCZ Risk reduces Cancer Risk)
rs2292138	123339712	3' Skyscraper (HCAR1)	6.403e-05	0.0414010268486756	0.457088	-0.03399	PROTECTIVE (SCZ Risk reduces Cancer Risk)
rs12423420	122938466	5' Skyscraper (HCAR2)	6.654e-05	-0.0344051267241774	0.330065	-0.03079	SHARED RISK (Same Direction)
rs10848076	123416348	3' Skyscraper (HCAR1)	6.849e-05	-0.0458973523870375	0.764892	-0.01548	SHARED RISK (Same Direction)
rs580063	123206340	Intergenic	7.015e-05	-0.0344982814075965	0.49831	0.02326	PROTECTIVE (SCZ Protective reduces Cancer Risk)
rs12812332	122938768	5' Skyscraper (HCAR2)	7.356e-05	-0.0303973537275885	0.0578096	-0.055	SHARED RISK (Same Direction)
rs73230017	123418231	3' Skyscraper (HCAR1)	8.12e-05	-0.0513038207587421	0.888158	-0.007661	SHARED RISK (Same Direction)
rs897386	123341289	3' Skyscraper (HCAR1)	8.473e-05	0.0402010017441475	0.423643	-0.03652	PROTECTIVE (SCZ Risk reduces Cancer Risk)
rs2343109	123341863	3' Skyscraper (HCAR1)	8.569e-05	0.0400953305639422	0.430031	-0.03602	PROTECTIVE (SCZ Risk reduces Cancer Risk)
rs10773178	122944752	5' Skyscraper (HCAR2)	8.731e-05	-0.033701571673015	0.449573	-0.02423	SHARED RISK (Same Direction)
rs10773176	122944713	5' Skyscraper (HCAR2)	8.975e-05	-0.0335981494309355	0.449676	-0.02423	SHARED RISK (Same Direction)
rs4759381	123348480	3' Skyscraper (HCAR1)	9.353e-05	0.0411035548784171	0.337287	-0.04394	PROTECTIVE (SCZ Risk reduces Cancer Risk)
rs12255	123350204	3' Skyscraper (HCAR1)	9.635e-05	0.0400953305639422	0.217721	-0.0558	PROTECTIVE (SCZ Risk reduces Cancer Risk)
rs10773172	122939655	5' Skyscraper (HCAR2)	9.668e-05	-0.0335050785573982	0.449676	-0.0242	SHARED RISK (Same Direction)
rs6416298	123002143	5' Skyscraper (HCAR2)	9.966e-05	-0.0355028330426552	0.829068	0.006876	PROTECTIVE (SCZ Protective reduces Cancer Risk)
rs11058226	122938958	5' Skyscraper (HCAR2)	9.995e-05	-0.0334016766340304	0.417254	-0.02595	SHARED RISK (Same Direction)
rs12425970	122951119	5' Skyscraper (HCAR2)	0.0001001	-0.0335050785573982	0.376011	-0.02824	SHARED RISK (Same Direction)
rs3922628	123209295	Intergenic	0.0001051	-0.033701571673015	0.466767	0.02506	PROTECTIVE (SCZ Protective reduces Cancer Risk)
rs635400	123171089	Intergenic	0.0001066	-0.0346949697968869	0.282228	0.03905	PROTECTIVE (SCZ Protective reduces Cancer Risk)
rs3825143	123352179	3' Skyscraper (HCAR1)	0.0001107	0.0394995204367644	0.339938	-0.04359	PROTECTIVE (SCZ Risk reduces Cancer Risk)
rs4759392	123285131	Intergenic	0.0001117	0.039701366851552	0.746965	-0.01489	PROTECTIVE (SCZ Risk reduces Cancer Risk)
rs7294991	123286780	Intergenic	0.0001169	0.0399031725325864	0.598549	-0.02443	PROTECTIVE (SCZ Risk reduces Cancer Risk)
rs6489159	123112806	Intergenic	0.0001423	-0.0347985055426955	0.774105	0.009132	PROTECTIVE (SCZ Protective reduces Cancer Risk)
rs4759364	123162786	Intergenic	0.0001493	-0.0349952529972629	0.307256	0.03717	PROTECTIVE (SCZ Protective reduces Cancer Risk)
rs7295105	123124225	Intergenic	0.0001613	-0.0322029950400999	0.432414	0.02394	PROTECTIVE (SCZ Protective reduces Cancer Risk)
rs2454722	123171218	Intergenic	0.0001719	-0.033701571673015	0.289601	0.03847	PROTECTIVE (SCZ Protective reduces Cancer Risk)
rs7307233	123124301	Intergenic	0.0001725	-0.0319964709431669	0.43142	0.02399	PROTECTIVE (SCZ Protective reduces Cancer Risk)
rs3852537	123361501	3' Skyscraper (HCAR1)	0.0001755	0.0382972099323441	0.341271	-0.04356	PROTECTIVE (SCZ Risk reduces Cancer Risk)
rs10744434	123368419	3' Skyscraper (HCAR1)	0.000178	0.0385955177593629	0.336279	-0.04402	PROTECTIVE (SCZ Risk reduces Cancer Risk)
rs4759393	123282532	Intergenic	0.0001808	0.0414010268486756	0.769662	-0.0152	PROTECTIVE (SCZ Risk reduces Cancer Risk)
rs526276	123192454	Intergenic	0.0001879	-0.033701571673015	0.346817	0.03423	PROTECTIVE (SCZ Protective reduces Cancer Risk)
rs11058251	122943545	5' Skyscraper (HCAR2)	0.0001903	-0.032502530761974	0.367198	-0.02878	SHARED RISK (Same Direction)
rs4758644	122943915	5' Skyscraper (HCAR2)	0.0001912	-0.032502530761974	0.367875	-0.02875	SHARED RISK (Same Direction)
rs2342082	123090380	5' Skyscraper (HCAR2)	0.0001954	-0.0340015566760147	0.824138	0.00711	PROTECTIVE (SCZ Protective reduces Cancer Risk)
rs7309225	123288439	Intergenic	0.0002026	0.0389033551082361	0.563638	-0.02679	PROTECTIVE (SCZ Risk reduces Cancer Risk)
rs7959238	123131498	Intergenic	0.0002198	-0.0315009870620622	0.412857	0.02497	PROTECTIVE (SCZ Protective reduces Cancer Risk)
rs1471022	123394850	3' Skyscraper (HCAR1)	0.000223	-0.0418954871740363	0.96654	0.001951	PROTECTIVE (SCZ Protective reduces Cancer Risk)
rs7954006	123131824	Intergenic	0.0002301	-0.031397792147416	0.412572	0.02499	PROTECTIVE (SCZ Protective reduces Cancer Risk)
rs7980541	123379477	3' Skyscraper (HCAR1)	0.0002347	0.0382009626151637	0.33358	-0.04434	PROTECTIVE (SCZ Risk reduces Cancer Risk)
rs7137722	123070616	5' Skyscraper (HCAR2)	0.0002399	-0.0335981494309355	0.660998	0.01398	PROTECTIVE (SCZ Protective reduces Cancer Risk)
rs4759361	123178280	Intergenic	0.000251	-0.0331949048576409	0.346019	0.03428	PROTECTIVE (SCZ Protective reduces Cancer Risk)
rs545234	123188076	Intergenic	0.0002597	-0.0329985112635755	0.363747	0.03305	PROTECTIVE (SCZ Protective reduces Cancer Risk)
rs1798219	123180061	Intergenic	0.000274	-0.0328021562323804	0.382032	0.03176	PROTECTIVE (SCZ Protective reduces Cancer Risk)
rs4453272	123184235	Intergenic	0.0002746	-0.0328021562323804	0.352614	0.03382	PROTECTIVE (SCZ Protective reduces Cancer Risk)
rs1696336	123179842	Intergenic	0.0002826	-0.0326988269632397	0.345621	0.0343	PROTECTIVE (SCZ Protective reduces Cancer Risk)
rs645491	123181661	Intergenic	0.0002835	-0.0326988269632397	0.354895	0.03366	PROTECTIVE (SCZ Protective reduces Cancer Risk)
rs582452	123186539	Intergenic	0.0002839	-0.0328021562323804	0.388597	0.03136	PROTECTIVE (SCZ Protective reduces Cancer Risk)
rs509548	123181855	Intergenic	0.0002913	-0.0326988269632397	0.354324	0.03369	PROTECTIVE (SCZ Protective reduces Cancer Risk)
rs7296680	122985598	5' Skyscraper (HCAR2)	0.0002973	-0.027196494688472	0.0618016	-0.05259	SHARED RISK (Same Direction)
rs6489014	122963180	5' Skyscraper (HCAR2)	0.0003074	-0.0271040176920589	0.0550808	-0.05404	SHARED RISK (Same Direction)
rs4356269	122986267	5' Skyscraper (HCAR2)	0.0003078	-0.0271040176920589	0.0746449	-0.05021	SHARED RISK (Same Direction)
rs6416295	122963011	5' Skyscraper (HCAR2)	0.0003088	-0.0271040176920589	0.0554626	-0.05394	SHARED RISK (Same Direction)
rs11615830	122986534	5' Skyscraper (HCAR2)	0.0003102	-0.0271040176920589	0.074817	-0.05017	SHARED RISK (Same Direction)
rs525215	123179771	Intergenic	0.0003192	-0.032502530761974	0.350429	0.03396	PROTECTIVE (SCZ Protective reduces Cancer Risk)
rs2649991	123179461	Intergenic	0.0003199	-0.032502530761974	0.34898	0.03406	PROTECTIVE (SCZ Protective reduces Cancer Risk)
rs632393	123178817	Intergenic	0.0003214	-0.0323992324466777	0.346737	0.03423	PROTECTIVE (SCZ Protective reduces Cancer Risk)
rs2244689	123172330	Intergenic	0.0003249	-0.0323992324466777	0.31798	0.03633	PROTECTIVE (SCZ Protective reduces Cancer Risk)
rs643285	123182151	Intergenic	0.0003258	-0.0323992324466777	0.344826	0.03436	PROTECTIVE (SCZ Protective reduces Cancer Risk)
rs7956284	123183017	Intergenic	0.000332	-0.0323992324466777	0.359749	0.03332	PROTECTIVE (SCZ Protective reduces Cancer Risk)
rs2271049	123335488	3' Skyscraper (HCAR1)	0.0003381	0.0355022698424966	0.459621	-0.0298	PROTECTIVE (SCZ Risk reduces Cancer Risk)
rs585465	123175965	Intergenic	0.0003386	-0.0322959448008212	0.33358	0.03517	PROTECTIVE (SCZ Protective reduces Cancer Risk)
rs582856	123186458	Intergenic	0.0003408	-0.0322959448008212	0.361327	0.03321	PROTECTIVE (SCZ Protective reduces Cancer Risk)
rs7307867	123006368	5' Skyscraper (HCAR2)	0.000343	-0.026600681797179	0.10074	-0.04614	SHARED RISK (Same Direction)
rs10744242	123006263	5' Skyscraper (HCAR2)	0.0003447	-0.026600681797179	0.1	-0.04625	SHARED RISK (Same Direction)
rs568853	123177128	Intergenic	0.0003455	-0.0322959448008212	0.340095	0.0347	PROTECTIVE (SCZ Protective reduces Cancer Risk)
rs7134381	123004306	5' Skyscraper (HCAR2)	0.0003607	-0.0264979913062283	0.103419	-0.04577	SHARED RISK (Same Direction)
rs7132830	122957085	5' Skyscraper (HCAR2)	0.0003615	-0.0267958227871631	0.0571479	-0.05359	SHARED RISK (Same Direction)
rs138062324	123296204	Intergenic	0.0003632	-0.0426987545331152	0.142561	-0.05855	SHARED RISK (Same Direction)
rs11608711	122956842	5' Skyscraper (HCAR2)	0.0003634	-0.0267958227871631	0.0578096	-0.05344	SHARED RISK (Same Direction)
rs589154	123175129	Intergenic	0.0003642	-0.0320997276601081	0.328549	0.03555	PROTECTIVE (SCZ Protective reduces Cancer Risk)
rs601339	123174743	Intergenic	0.0003652	-0.0320997276601081	0.331131	0.03535	PROTECTIVE (SCZ Protective reduces Cancer Risk)
rs11059384	123170301	Intergenic	0.0003721	-0.0322029950400999	0.314268	0.03661	PROTECTIVE (SCZ Protective reduces Cancer Risk)
rs630408	123172822	Intergenic	0.0003762	-0.0320997276601081	0.324041	0.03588	PROTECTIVE (SCZ Protective reduces Cancer Risk)
rs562042	123173639	Intergenic	0.0003781	-0.0320997276601081	0.326062	0.03573	PROTECTIVE (SCZ Protective reduces Cancer Risk)
rs11058398	122979914	5' Skyscraper (HCAR2)	0.0003936	-0.0267033828345498	0.0571479	-0.05359	SHARED RISK (Same Direction)
rs7303688	122975949	5' Skyscraper (HCAR2)	0.0004016	-0.026600681797179	0.0576766	-0.05347	SHARED RISK (Same Direction)
rs10846968	122959902	5' Skyscraper (HCAR2)	0.0004164	-0.0264979913062283	0.0496592	-0.05529	SHARED RISK (Same Direction)
rs7969523	123168636	Intergenic	0.0004319	-0.0320997276601081	0.304229	0.03738	PROTECTIVE (SCZ Protective reduces Cancer Risk)
rs35683065	123164062	Intergenic	0.0004377	-0.0320997276601081	0.270085	0.04012	PROTECTIVE (SCZ Protective reduces Cancer Risk)
rs11058362	122969042	5' Skyscraper (HCAR2)	0.0004434	-0.0263953113595316	0.049204	-0.05539	SHARED RISK (Same Direction)
rs4758657	122972252	5' Skyscraper (HCAR2)	0.0004777	-0.0263029084210524	0.0544503	-0.05417	SHARED RISK (Same Direction)
rs7296217	123166913	Intergenic	0.0005071	-0.0318003125497978	0.307893	0.0371	PROTECTIVE (SCZ Protective reduces Cancer Risk)
rs7311573	122974833	5' Skyscraper (HCAR2)	0.0005325	-0.0260975991218731	0.0515229	-0.05483	SHARED RISK (Same Direction)
rs6489203	123165081	Intergenic	0.0005577	-0.0315009870620622	0.284643	0.03894	PROTECTIVE (SCZ Protective reduces Cancer Risk)
rs7955513	122974253	5' Skyscraper (HCAR2)	0.0005581	-0.0259949602770859	0.0514044	-0.05485	SHARED RISK (Same Direction)
rs7297866	122999080	5' Skyscraper (HCAR2)	0.0005711	-0.0256050287153947	0.0993116	-0.04634	SHARED RISK (Same Direction)
rs4759404	123162656	Intergenic	0.0005839	-0.0318003125497978	0.300331	0.03778	PROTECTIVE (SCZ Protective reduces Cancer Risk)
rs10847090	122996613	5' Skyscraper (HCAR2)	0.0006102	-0.0255024404124231	0.114472	-0.04438	SHARED RISK (Same Direction)
rs6489051	122995372	5' Skyscraper (HCAR2)	0.0006363	-0.0253998626327317	0.120448	-0.04367	SHARED RISK (Same Direction)
rs7967928	122994609	5' Skyscraper (HCAR2)	0.0007157	-0.0251024465608414	0.11516	-0.0443	SHARED RISK (Same Direction)
rs7298839	122993879	5' Skyscraper (HCAR2)	0.0007228	-0.0251024465608414	0.116359	-0.04415	SHARED RISK (Same Direction)
rs2245199	123145864	Intergenic	0.0008436	-0.0248973835545144	0.433611	-0.02205	SHARED RISK (Same Direction)
rs645348	123140597	Intergenic	0.0008647	-0.0251024465608414	0.475773	-0.0201	SHARED RISK (Same Direction)
rs10773394	123124778	Intergenic	0.0008862	-0.0275973271921043	0.489892	0.021	PROTECTIVE (SCZ Protective reduces Cancer Risk)
rs73224188	123140411	Intergenic	0.0009411	-0.0248973835545144	0.495907	-0.0192	SHARED RISK (Same Direction)
rs138114493	123306816	3' Skyscraper (HCAR1)	0.0009451	-0.0954981974785401	0.632995	-0.03991	SHARED RISK (Same Direction)
rs11060762	123403710	3' Skyscraper (HCAR1)	0.0009756	-0.0413012760239546	0.966029	-0.00215	SHARED RISK (Same Direction)
rs491489	123178410	Intergenic	0.001018	-0.0292949370570243	0.29451	0.03738	PROTECTIVE (SCZ Protective reduces Cancer Risk)
rs112158505	123382660	3' Skyscraper (HCAR1)	0.001076	-0.0418016408837633	0.256626	0.05836	PROTECTIVE (SCZ Protective reduces Cancer Risk)
rs7138436	123223920	Intergenic	0.00109	0.0333960906184285	0.826704	0.009814	SHARED RISK (Same Direction)
rs652533	123229545	Intergenic	0.001178	0.0329027196757078	0.781448	0.01238	SHARED RISK (Same Direction)
rs2253504	123227180	Intergenic	0.001192	0.0329027196757078	0.778037	0.01258	SHARED RISK (Same Direction)
rs10847570	123206691	Intergenic	0.00121	0.0280041964095973	0.841744	-0.005911	PROTECTIVE (SCZ Risk reduces Cancer Risk)
rs2936731	123144580	Intergenic	0.001235	-0.0243029385231735	0.512979	-0.01843	SHARED RISK (Same Direction)
rs6489240	123275030	Intergenic	0.001246	0.0323994240466592	0.844228	0.008762	SHARED RISK (Same Direction)
rs1696320	123269814	Intergenic	0.001268	0.0323026073786261	0.81055	0.01068	SHARED RISK (Same Direction)
rs612465	123144441	Intergenic	0.001293	-0.0242004837056584	0.512271	-0.01846	SHARED RISK (Same Direction)
rs2936730	123268000	Intergenic	0.001296	0.0323026073786261	0.820578	0.0101	SHARED RISK (Same Direction)
rs7139055	123364198	3' Skyscraper (HCAR1)	0.001308	0.0338988850054592	0.31153	-0.0462	PROTECTIVE (SCZ Risk reduces Cancer Risk)
rs9645762	123225748	Intergenic	0.001316	0.0329027196757078	0.817034	0.01035	SHARED RISK (Same Direction)
rs12815479	123430082	3' Skyscraper (HCAR1)	0.001339	-0.052198967543594	0.964539	-0.002242	SHARED RISK (Same Direction)
rs839363	123276924	Intergenic	0.001355	0.0321960982163169	0.819389	0.01019	SHARED RISK (Same Direction)
rs2649902	123243687	Intergenic	0.001397	0.0320992618599997	0.886768	0.006318	SHARED RISK (Same Direction)
rs4759356	123382646	3' Skyscraper (HCAR1)	0.001433	0.0358014124633833	0.213059	-0.06027	PROTECTIVE (SCZ Risk reduces Cancer Risk)
rs6489179	123136244	Intergenic	0.001441	-0.0238010101859522	0.283139	-0.03028	SHARED RISK (Same Direction)
rs6489247	123385443	3' Skyscraper (HCAR1)	0.00149	0.0394995204367644	0.605341	-0.02723	PROTECTIVE (SCZ Risk reduces Cancer Risk)
rs7398147	123134731	Intergenic	0.001533	-0.0236986067778773	0.269526	-0.03116	SHARED RISK (Same Direction)
rs11059932	123267421	Intergenic	0.001538	0.031799009548949	0.819012	0.0102	SHARED RISK (Same Direction)
rs1532578	122996221	5' Skyscraper (HCAR2)	0.001545	-0.023401696181619	0.0818465	-0.04888	SHARED RISK (Same Direction)
rs1260120	123249072	Intergenic	0.001545	0.031799009548949	0.773036	0.01284	SHARED RISK (Same Direction)
rs11059724	123235978	Intergenic	0.001569	-0.0320997276601081	0.810924	-0.01066	SHARED RISK (Same Direction)
rs1671688	123255733	Intergenic	0.001657	0.0315955615897506	0.809413	0.01074	SHARED RISK (Same Direction)
rs7136564	122995047	5' Skyscraper (HCAR2)	0.001666	-0.0231969816042026	0.0837529	-0.04859	SHARED RISK (Same Direction)
rs10847415	123144293	Intergenic	0.001709	-0.0275048131221902	0.414286	0.0249	PROTECTIVE (SCZ Protective reduces Cancer Risk)
rs6489245	123360151	3' Skyscraper (HCAR1)	0.001724	0.0329027196757078	0.311602	-0.0463	PROTECTIVE (SCZ Risk reduces Cancer Risk)
rs4758692	122966373	5' Skyscraper (HCAR2)	0.001729	-0.0235040691879941	0.0408319	-0.05756	SHARED RISK (Same Direction)
rs12817488	123296294	Intergenic	0.001741	0.024702368640342	0.0466659	0.05604	SHARED RISK (Same Direction)
rs2061098	123349410	3' Skyscraper (HCAR1)	0.001852	0.0327962744150825	0.334888	-0.04413	PROTECTIVE (SCZ Risk reduces Cancer Risk)
rs117814385	123262476	Intergenic	0.001866	-0.140297085538723	0.483949	0.07747	PROTECTIVE (SCZ Protective reduces Cancer Risk)
rs145759662	123225627	Intergenic	0.001907	-0.142797043638721	0.703072	0.04481	PROTECTIVE (SCZ Protective reduces Cancer Risk)
rs117572343	123430152	3' Skyscraper (HCAR1)	0.002063	-0.0580953231907121	0.673287	-0.02505	SHARED RISK (Same Direction)
rs701484	123263329	Intergenic	0.002108	0.0310043588626902	0.796948	0.01146	SHARED RISK (Same Direction)
rs7972447	123354545	3' Skyscraper (HCAR1)	0.00215	0.031799009548949	0.340487	-0.04354	PROTECTIVE (SCZ Risk reduces Cancer Risk)
rs6489237	123208929	Intergenic	0.002171	0.0262036654966364	0.905524	-0.00353	PROTECTIVE (SCZ Risk reduces Cancer Risk)
rs12816396	123009498	5' Skyscraper (HCAR2)	0.002188	-0.0319035490130083	0.141286	-0.05573	SHARED RISK (Same Direction)
rs34357107	123139084	Intergenic	0.002324	-0.0229002198863326	0.280543	-0.03044	SHARED RISK (Same Direction)
rs11059237	123137794	Intergenic	0.002325	-0.0229002198863326	0.273023	-0.03092	SHARED RISK (Same Direction)
rs181920808	123400364	3' Skyscraper (HCAR1)	0.002425	-0.100804244576614	0.0164059	-0.2197	SHARED RISK (Same Direction)
rs12825762	122983973	5' Skyscraper (HCAR2)	0.002455	-0.0226956079321885	0.0454988	-0.05631	SHARED RISK (Same Direction)
rs7486949	122978407	5' Skyscraper (HCAR2)	0.002465	-0.0226956079321885	0.0377572	-0.05845	SHARED RISK (Same Direction)
rs7316493	123116678	Intergenic	0.002534	-0.0377953294954024	0.0912011	-0.0783	SHARED RISK (Same Direction)
rs7134265	123130591	Intergenic	0.002678	-0.0222967349986103	0.350994	-0.02631	SHARED RISK (Same Direction)
rs7397194	123132255	Intergenic	0.002737	-0.0222967349986103	0.345621	-0.0266	SHARED RISK (Same Direction)
rs2061101	123348925	3' Skyscraper (HCAR1)	0.002795	0.0312951579807101	0.385745	-0.0393	PROTECTIVE (SCZ Risk reduces Cancer Risk)
rs10847574	123207805	Intergenic	0.002826	0.025297307774162	0.847364	-0.005702	PROTECTIVE (SCZ Risk reduces Cancer Risk)
rs6489056	122999535	5' Skyscraper (HCAR2)	0.002956	-0.0220002402796674	0.0977237	-0.04653	SHARED RISK (Same Direction)
rs11059583	123206933	Intergenic	0.002992	0.0251022847608284	0.873032	-0.00473	PROTECTIVE (SCZ Risk reduces Cancer Risk)
rs7131791	123212740	Intergenic	0.003	0.0254045542217263	0.842772	-0.005899	PROTECTIVE (SCZ Risk reduces Cancer Risk)
rs12828165	122978117	5' Skyscraper (HCAR2)	0.003085	-0.0222047099881925	0.0375837	-0.05852	SHARED RISK (Same Direction)
rs10847864	123326598	3' Skyscraper (HCAR1)	0.003134	0.025297307774162	0.0226464	0.06665	SHARED RISK (Same Direction)
rs4759387	123377569	3' Skyscraper (HCAR1)	0.003179	0.0311013012983478	0.331589	-0.04452	PROTECTIVE (SCZ Risk reduces Cancer Risk)
rs117974318	123326242	3' Skyscraper (HCAR1)	0.003397	-0.120101972312862	0.994409	0.0007415	PROTECTIVE (SCZ Protective reduces Cancer Risk)
rs7313367	123212236	Intergenic	0.003452	0.0250047589895661	0.849259	-0.005651	PROTECTIVE (SCZ Risk reduces Cancer Risk)
rs4759386	123377470	3' Skyscraper (HCAR1)	0.003488	0.0308007491527123	0.337287	-0.044	PROTECTIVE (SCZ Risk reduces Cancer Risk)
rs7307192	123212108	Intergenic	0.003584	0.0248974696545107	0.857926	-0.005325	PROTECTIVE (SCZ Risk reduces Cancer Risk)
rs12369179	122963550	5' Skyscraper (HCAR2)	0.003616	0.0448012667045393	0.673597	-0.02051	PROTECTIVE (SCZ Risk reduces Cancer Risk)
rs147730268	123024476	5' Skyscraper (HCAR2)	0.003663	0.0471984218290006	0.564027	-0.02913	PROTECTIVE (SCZ Risk reduces Cancer Risk)
rs146764950	123314915	3' Skyscraper (HCAR1)	0.003716	-0.0710986585295806	0.481837	-0.05505	SHARED RISK (Same Direction)
rs10773515	123211327	Intergenic	0.003846	0.024702368640342	0.850374	-0.005604	PROTECTIVE (SCZ Risk reduces Cancer Risk)
rs116896792	122948907	5' Skyscraper (HCAR2)	0.004049	0.0441986870716702	0.706968	-0.01825	PROTECTIVE (SCZ Risk reduces Cancer Risk)
rs11060112	123292503	Intergenic	0.004086	0.026398473854531	0.193955	-0.04122	PROTECTIVE (SCZ Risk reduces Cancer Risk)
rs112365238	123283537	Intergenic	0.004095	-0.0765031459861153	0.234261	-0.0936	SHARED RISK (Same Direction)
rs57311174	123001737	5' Skyscraper (HCAR2)	0.00421	-0.021203207651103	0.0763836	-0.04976	SHARED RISK (Same Direction)
rs7964259	123119599	Intergenic	0.004443	-0.0360003042410416	0.104954	-0.07515	SHARED RISK (Same Direction)
rs61956119	122990671	5' Skyscraper (HCAR2)	0.004489	-0.021101069908054	0.101088	-0.04606	SHARED RISK (Same Direction)
rs78501984	123339135	3' Skyscraper (HCAR1)	0.005018	-0.0458031298018141	0.363747	-0.04729	SHARED RISK (Same Direction)
rs28675952	123199676	Intergenic	0.005026	0.0239020562806236	0.732993	-0.009963	PROTECTIVE (SCZ Risk reduces Cancer Risk)
rs11058178	122931065	5' Skyscraper (HCAR2)	0.005057	-0.0212951405401588	0.778395	-0.00789	SHARED RISK (Same Direction)
rs6489191	123154039	Intergenic	0.005187	-0.0218980211012161	0.179391	0.03816	PROTECTIVE (SCZ Protective reduces Cancer Risk)
rs10773230	122993011	5' Skyscraper (HCAR2)	0.005191	-0.0207028323592018	0.0918333	-0.04737	SHARED RISK (Same Direction)
rs55776099	123198832	Intergenic	0.005262	0.0236969951765786	0.708925	-0.0109	PROTECTIVE (SCZ Risk reduces Cancer Risk)
rs3825156	123201291	Intergenic	0.005541	0.0235016597850914	0.720278	-0.01045	PROTECTIVE (SCZ Risk reduces Cancer Risk)
rs7968222	123030788	5' Skyscraper (HCAR2)	0.005567	-0.0350988198393953	0.100902	-0.07615	SHARED RISK (Same Direction)
rs10846899	122933155	5' Skyscraper (HCAR2)	0.005646	-0.0209989425960583	0.765773	-0.008358	SHARED RISK (Same Direction)
rs4758660	122989235	5' Skyscraper (HCAR2)	0.005715	-0.020498669477346	0.102306	-0.04591	SHARED RISK (Same Direction)
rs2133557	122990369	5' Skyscraper (HCAR2)	0.006389	-0.0209989425960583	0.126678	-0.04295	SHARED RISK (Same Direction)
rs61955000	123121365	Intergenic	0.006431	-0.0203966036652218	0.384592	-0.02449	SHARED RISK (Same Direction)
rs140998934	123142617	Intergenic	0.006592	-0.0534007767271153	0.774997	-0.01879	SHARED RISK (Same Direction)
rs10846871	122917435	5' Skyscraper (HCAR2)	0.00704	-0.020498669477346	0.785959	-0.007613	SHARED RISK (Same Direction)
rs11059100	123124702	Intergenic	0.00709	-0.0201006717070029	0.303739	-0.02903	SHARED RISK (Same Direction)
rs9795701	123125897	Intergenic	0.007126	-0.0198966317144566	0.363747	-0.02562	SHARED RISK (Same Direction)
rs11059476	123192599	Intergenic	0.007159	0.0572967376061087	0.908176	0.006988	SHARED RISK (Same Direction)
rs4758695	122853197	5' Skyscraper (HCAR2)	0.007578	-0.0202027073175195	0.746621	-0.009073	SHARED RISK (Same Direction)
rs4758658	122973666	5' Skyscraper (HCAR2)	0.00763	-0.0203047533403643	0.0376704	-0.05848	SHARED RISK (Same Direction)
rs143575566	123088193	5' Skyscraper (HCAR2)	0.008846	-0.0331018715051171	0.104256	-0.07534	SHARED RISK (Same Direction)
rs117269855	123118476	Intergenic	0.009163	0.0686021284901822	0.4255	0.05964	SHARED RISK (Same Direction)
rs73222227	122874512	5' Skyscraper (HCAR2)	0.0093	-0.0710020313547231	0.380452	-0.07162	SHARED RISK (Same Direction)
rs940906	123496927	3' Skyscraper (HCAR1)	0.00956	0.0768036213388749	0.925039	0.01315	SHARED RISK (Same Direction)
rs76417864	123273573	Intergenic	0.009572	-0.0652000732482552	0.076913	-0.1294	SHARED RISK (Same Direction)
rs10847839	123322560	3' Skyscraper (HCAR1)	0.009816	0.0223972974420383	0.009977	0.07532	SHARED RISK (Same Direction)
rs58600355	123001193	5' Skyscraper (HCAR2)	0.01019	-0.019294956182969	0.0762079	-0.04979	SHARED RISK (Same Direction)
rs114895036	122913972	5' Skyscraper (HCAR2)	0.01023	-0.0542027860143161	0.769308	-0.02062	SHARED RISK (Same Direction)
rs76663592	123043700	5' Skyscraper (HCAR2)	0.01115	-0.032502530761974	0.0636796	-0.08692	SHARED RISK (Same Direction)
rs7954088	123044108	5' Skyscraper (HCAR2)	0.01137	-0.0323992324466777	0.0636796	-0.08692	SHARED RISK (Same Direction)
rs142711555	123017211	5' Skyscraper (HCAR2)	0.01154	-0.107095352951543	0.972322	-0.005093	SHARED RISK (Same Direction)
rs67306085	123468733	3' Skyscraper (HCAR1)	0.01157	-0.0754997094016475	0.312536	0.09101	PROTECTIVE (SCZ Protective reduces Cancer Risk)
rs11060406	123339117	3' Skyscraper (HCAR1)	0.01165	0.061302039376164	0.510505	-0.04954	PROTECTIVE (SCZ Risk reduces Cancer Risk)
rs11610303	122993932	5' Skyscraper (HCAR2)	0.01176	-0.0188974371044634	0.0912011	-0.04746	SHARED RISK (Same Direction)
rs116988067	123263421	Intergenic	0.01217	0.14240193279271	0.620583	-0.06391	PROTECTIVE (SCZ Risk reduces Cancer Risk)
rs2154	123254538	Intergenic	0.01287	-0.0380030548002074	0.218877	-0.0605	SHARED RISK (Same Direction)
rs112162374	123025682	5' Skyscraper (HCAR2)	0.0132	-0.0649012535836979	0.625173	-0.03789	SHARED RISK (Same Direction)
rs12308903	122866935	5' Skyscraper (HCAR2)	0.0133	-0.0187955345843259	0.753356	-0.008813	SHARED RISK (Same Direction)
rs10847335	123123258	Intergenic	0.01415	-0.0183982139464423	0.292752	-0.02969	SHARED RISK (Same Direction)
rs140721718	123070038	5' Skyscraper (HCAR2)	0.01482	-0.102099172955455	0.873655	-0.02291	SHARED RISK (Same Direction)
rs7953379	123030285	5' Skyscraper (HCAR2)	0.01501	-0.0187955345843259	0.439238	0.02264	PROTECTIVE (SCZ Protective reduces Cancer Risk)
rs12819355	122895441	5' Skyscraper (HCAR2)	0.01514	-0.0185000759845861	0.758228	-0.008625	SHARED RISK (Same Direction)
rs73222225	122873139	5' Skyscraper (HCAR2)	0.01599	-0.0641972460452074	0.265399	-0.09079	SHARED RISK (Same Direction)
rs78440611	123144189	Intergenic	0.01638	-0.0340015566760147	0.126561	-0.07358	SHARED RISK (Same Direction)
rs11058721	123043764	5' Skyscraper (HCAR2)	0.01667	-0.0185000759845861	0.435111	0.02284	PROTECTIVE (SCZ Protective reduces Cancer Risk)
rs2277346	123094720	5' Skyscraper (HCAR2)	0.0175	-0.0183982139464423	0.41011	0.02409	PROTECTIVE (SCZ Protective reduces Cancer Risk)
rs73224116	123126288	Intergenic	0.01776	-0.0176956485356892	0.301717	-0.02914	SHARED RISK (Same Direction)
rs1499681	122988779	5' Skyscraper (HCAR2)	0.01805	-0.0306035477981776	0.0502343	-0.09056	SHARED RISK (Same Direction)
rs7962159	123142266	Intergenic	0.01819	-0.0335050785573982	0.117923	-0.07525	SHARED RISK (Same Direction)
rs7301815	123044950	5' Skyscraper (HCAR2)	0.01868	-0.0182047046548463	0.432016	0.02299	PROTECTIVE (SCZ Protective reduces Cancer Risk)
rs6489158	123110365	Intergenic	0.01955	-0.0185000759845861	0.18026	0.03888	PROTECTIVE (SCZ Protective reduces Cancer Risk)
rs111460882	122980260	5' Skyscraper (HCAR2)	0.01958	-0.0630036995790015	0.655541	-0.03674	SHARED RISK (Same Direction)
rs78525750	123001692	5' Skyscraper (HCAR2)	0.01996	-0.0393959285025942	0.29703	0.05554	PROTECTIVE (SCZ Protective reduces Cancer Risk)
rs77894797	123143965	Intergenic	0.02002	-0.0325955083699338	0.124853	-0.07388	SHARED RISK (Same Direction)
rs11058562	123003317	5' Skyscraper (HCAR2)	0.02015	-0.017502275136142	0.483949	-0.01958	SHARED RISK (Same Direction)
rs149430542	122894657	5' Skyscraper (HCAR2)	0.02034	-0.0638027918527484	0.291005	-0.08691	SHARED RISK (Same Direction)
rs7979863	123063467	5' Skyscraper (HCAR2)	0.02052	-0.0178992398878318	0.43431	0.02287	PROTECTIVE (SCZ Protective reduces Cancer Risk)
rs10847242	123079020	5' Skyscraper (HCAR2)	0.02062	-0.0182963622831166	0.180011	0.03896	PROTECTIVE (SCZ Protective reduces Cancer Risk)
rs6489111	123051018	5' Skyscraper (HCAR2)	0.02076	-0.0177974390305806	0.440149	0.02261	PROTECTIVE (SCZ Protective reduces Cancer Risk)
rs7297692	123037471	5' Skyscraper (HCAR2)	0.02085	-0.0177974390305806	0.431917	0.023	PROTECTIVE (SCZ Protective reduces Cancer Risk)
rs73222264	122976762	5' Skyscraper (HCAR2)	0.02095	-0.0623010261973793	0.662674	-0.03593	SHARED RISK (Same Direction)
rs76554679	123139553	Intergenic	0.021	-0.0322959448008212	0.11358	-0.07612	SHARED RISK (Same Direction)
rs7310366	123069722	5' Skyscraper (HCAR2)	0.02104	-0.0177974390305806	0.430427	0.02306	PROTECTIVE (SCZ Protective reduces Cancer Risk)
rs76869145	123120354	Intergenic	0.02191	-0.0292949370570243	0.103157	-0.07452	SHARED RISK (Same Direction)
rs10773378	123113417	Intergenic	0.02204	-0.0176956485356892	0.430824	0.02305	PROTECTIVE (SCZ Protective reduces Cancer Risk)
rs80284715	122979776	5' Skyscraper (HCAR2)	0.02228	-0.0306035477981776	0.0418794	-0.09227	SHARED RISK (Same Direction)
rs36117464	123070218	5' Skyscraper (HCAR2)	0.02248	-0.0484972070855493	0.729122	-0.02428	SHARED RISK (Same Direction)
rs142232333	123086587	5' Skyscraper (HCAR2)	0.02262	0.0923968492659676	0.3861	-0.1013	PROTECTIVE (SCZ Risk reduces Cancer Risk)
rs7133768	123189794	Intergenic	0.02321	0.0210959082947329	0.707946	-0.01144	PROTECTIVE (SCZ Risk reduces Cancer Risk)
rs78140707	123393058	3' Skyscraper (HCAR1)	0.02396	-0.0454995840713661	0.666653	-0.02893	SHARED RISK (Same Direction)
rs7980407	123056667	5' Skyscraper (HCAR2)	0.02554	-0.02960390325858	0.106096	-0.07508	SHARED RISK (Same Direction)
rs139346647	122920524	5' Skyscraper (HCAR2)	0.02577	-0.0480984034910313	0.56637	-0.04067	SHARED RISK (Same Direction)
rs35157148	123131651	Intergenic	0.02642	-0.0165969709073694	0.297852	-0.02938	SHARED RISK (Same Direction)
rs147912333	122920483	5' Skyscraper (HCAR2)	0.0271	-0.109402004817546	0.136239	-0.2127	SHARED RISK (Same Direction)
rs11058375	122971142	5' Skyscraper (HCAR2)	0.02722	0.0575044650684261	0.579029	0.04172	SHARED RISK (Same Direction)
rs78111011	122986393	5' Skyscraper (HCAR2)	0.02795	-0.0295009039176847	0.035156	-0.09563	SHARED RISK (Same Direction)
rs35297311	123131578	Intergenic	0.02821	-0.0166986496230515	0.297989	-0.02937	SHARED RISK (Same Direction)
rs11058014	122889815	5' Skyscraper (HCAR2)	0.02832	0.0597960433459657	0.462062	0.05354	SHARED RISK (Same Direction)
rs141556355	123116172	Intergenic	0.02928	-0.0462952789853036	0.826057	-0.01529	SHARED RISK (Same Direction)
rs7309140	123109673	Intergenic	0.03084	-0.0282040203730758	0.09977	-0.07639	SHARED RISK (Same Direction)
rs74459683	123096614	5' Skyscraper (HCAR2)	0.0309	-0.028399474521698	0.0870964	-0.07932	SHARED RISK (Same Direction)
rs76506749	122943453	5' Skyscraper (HCAR2)	0.0318	-0.0285023604727122	0.0277332	-0.09831	SHARED RISK (Same Direction)
rs77594340	123085160	5' Skyscraper (HCAR2)	0.03213	-0.10799732231233	0.120337	-0.2233	SHARED RISK (Same Direction)
rs7972971	123182332	Intergenic	0.03228	0.0179970767016546	0.754223	-0.009026	PROTECTIVE (SCZ Risk reduces Cancer Risk)
rs71456751	123121234	Intergenic	0.033	-0.02960390325858	0.0524807	-0.09237	SHARED RISK (Same Direction)
rs113166793	123116483	Intergenic	0.03317	-0.0292949370570243	0.0639735	-0.0869	SHARED RISK (Same Direction)
rs7960415	123115591	Intergenic	0.0332	-0.0292949370570243	0.0639735	-0.0869	SHARED RISK (Same Direction)
rs61955029	123195800	Intergenic	0.03347	0.0178006246255066	0.700003	-0.01105	PROTECTIVE (SCZ Risk reduces Cancer Risk)
rs2649984	123192508	Intergenic	0.03352	0.0437010460710946	0.534811	0.03889	SHARED RISK (Same Direction)
rs116950578	123188577	Intergenic	0.03391	-0.0492952917248775	0.0564937	0.1481	PROTECTIVE (SCZ Protective reduces Cancer Risk)
rs117953637	123289149	Intergenic	0.03421	-0.109904155707699	0.340487	-0.1409	SHARED RISK (Same Direction)
rs58843120	123444507	3' Skyscraper (HCAR1)	0.03451	-0.0851984758338849	0.32337	0.1146	PROTECTIVE (SCZ Protective reduces Cancer Risk)
rs79255256	123304922	3' Skyscraper (HCAR1)	0.03559	-0.0622052453438987	0.481504	-0.05863	SHARED RISK (Same Direction)
rs77842044	123110393	Intergenic	0.03565	-0.0289037168568363	0.0638263	-0.08694	SHARED RISK (Same Direction)
rs76762027	123358382	3' Skyscraper (HCAR1)	0.03654	0.114996935860062	0.943887	0.007856	SHARED RISK (Same Direction)
rs78684493	123120600	Intergenic	0.03667	-0.0289963604415917	0.0502343	-0.09343	SHARED RISK (Same Direction)
rs11059507	123195310	Intergenic	0.03676	0.017496047616751	0.700487	-0.01103	PROTECTIVE (SCZ Risk reduces Cancer Risk)
rs7974671	123108356	Intergenic	0.03701	-0.0285949668801128	0.0636796	-0.08699	SHARED RISK (Same Direction)
rs187574536	123161187	Intergenic	0.03747	0.0724043790054573	0.100972	-0.1508	PROTECTIVE (SCZ Risk reduces Cancer Risk)
rs11059504	123195036	Intergenic	0.03824	0.0173977771764203	0.70081	-0.01102	PROTECTIVE (SCZ Risk reduces Cancer Risk)
rs10744287	123077485	5' Skyscraper (HCAR2)	0.03837	-0.0164038098256767	0.228139	0.03495	PROTECTIVE (SCZ Protective reduces Cancer Risk)
rs2342083	123083168	5' Skyscraper (HCAR2)	0.04008	-0.0413012760239546	0.47874	0.04732	PROTECTIVE (SCZ Protective reduces Cancer Risk)
rs77674871	123488393	3' Skyscraper (HCAR1)	0.0401	0.0321960982163169	0.493401	0.03034	SHARED RISK (Same Direction)
rs151296925	123065499	5' Skyscraper (HCAR2)	0.04037	-0.0282965991551138	0.0666807	-0.08634	SHARED RISK (Same Direction)
rs113989486	123021016	5' Skyscraper (HCAR2)	0.04064	-0.0282040203730758	0.0666807	-0.08608	SHARED RISK (Same Direction)
rs11833514	123017859	5' Skyscraper (HCAR2)	0.04077	-0.0281011651109099	0.0679204	-0.0858	SHARED RISK (Same Direction)
rs12818552	122988843	5' Skyscraper (HCAR2)	0.04138	-0.0163021610829842	0.149486	-0.04057	SHARED RISK (Same Direction)
rs117195351	123192738	Intergenic	0.04157	-0.0540022233826842	0.921467	-0.008007	SHARED RISK (Same Direction)
rs142917618	123142323	Intergenic	0.0416	-0.0456042446050211	0.938448	-0.005581	SHARED RISK (Same Direction)
rs75269781	123058260	5' Skyscraper (HCAR2)	0.04191	-0.0278954863187535	0.0674528	-0.08583	SHARED RISK (Same Direction)
rs1014188	123106893	Intergenic	0.04193	-0.0278954863187535	0.065013	-0.08656	SHARED RISK (Same Direction)
rs10444445	123191491	Intergenic	0.04206	0.0170045988158238	0.737734	-0.009616	PROTECTIVE (SCZ Risk reduces Cancer Risk)
rs6489205	123168333	Intergenic	0.04238	0.0171029078996623	0.998268	-6.185e-05	PROTECTIVE (SCZ Risk reduces Cancer Risk)
rs150434500	123158245	Intergenic	0.04307	0.0701974789892495	0.0753356	-0.1615	PROTECTIVE (SCZ Risk reduces Cancer Risk)
rs11837038	123102921	Intergenic	0.04313	-0.0278029446620889	0.0642688	-0.08675	SHARED RISK (Same Direction)
rs111555507	123049939	5' Skyscraper (HCAR2)	0.04317	-0.0278029446620889	0.0679204	-0.08571	SHARED RISK (Same Direction)
rs117758059	123040773	5' Skyscraper (HCAR2)	0.04319	-0.0278954863187535	0.0668344	-0.08601	SHARED RISK (Same Direction)
rs112596316	123048603	5' Skyscraper (HCAR2)	0.04319	-0.0278029446620889	0.0676083	-0.08579	SHARED RISK (Same Direction)
rs74921432	123048335	5' Skyscraper (HCAR2)	0.0432	-0.0278029446620889	0.0677642	-0.08573	SHARED RISK (Same Direction)
rs7314410	123075733	5' Skyscraper (HCAR2)	0.04322	-0.0278029446620889	0.0672977	-0.08615	SHARED RISK (Same Direction)
rs75783835	123056593	5' Skyscraper (HCAR2)	0.04323	-0.0278029446620889	0.0674528	-0.08582	SHARED RISK (Same Direction)
rs112718067	123046111	5' Skyscraper (HCAR2)	0.04327	-0.0278029446620889	0.0676083	-0.08576	SHARED RISK (Same Direction)
rs148880360	123079670	5' Skyscraper (HCAR2)	0.04373	-0.0277001306422786	0.0695024	-0.08516	SHARED RISK (Same Direction)
rs112484578	123048165	5' Skyscraper (HCAR2)	0.0438	-0.0277001306422786	0.0677642	-0.08573	SHARED RISK (Same Direction)
rs113377308	123287445	Intergenic	0.04382	-0.0449032281024259	0.395822	0.06954	PROTECTIVE (SCZ Protective reduces Cancer Risk)
rs113046517	123053377	5' Skyscraper (HCAR2)	0.04384	-0.0277001306422786	0.0606736	-0.08831	SHARED RISK (Same Direction)
rs10773474	123192170	Intergenic	0.04389	0.0168964476597299	0.737225	-0.009637	PROTECTIVE (SCZ Risk reduces Cancer Risk)
rs74864444	123038547	5' Skyscraper (HCAR2)	0.0442	-0.0275973271921043	0.0660693	-0.08625	SHARED RISK (Same Direction)
rs7952940	123053427	5' Skyscraper (HCAR2)	0.04442	-0.0403950023610502	0.543751	0.04062	PROTECTIVE (SCZ Protective reduces Cancer Risk)
rs11833424	123033230	5' Skyscraper (HCAR2)	0.04452	-0.0275973271921043	0.0657658	-0.08634	SHARED RISK (Same Direction)
rs142998644	123032909	5' Skyscraper (HCAR2)	0.04455	-0.0275973271921043	0.0659174	-0.08634	SHARED RISK (Same Direction)
rs74892415	123080084	5' Skyscraper (HCAR2)	0.04516	-0.0275048131221902	0.0696627	-0.0851	SHARED RISK (Same Direction)
rs74879342	123086796	5' Skyscraper (HCAR2)	0.04521	-0.0275048131221902	0.0696627	-0.0851	SHARED RISK (Same Direction)
rs117907329	123034013	5' Skyscraper (HCAR2)	0.04521	-0.0275048131221902	0.0659174	-0.08633	SHARED RISK (Same Direction)
rs7305589	123189208	Intergenic	0.04564	0.0167981182758809	0.735021	-0.009725	PROTECTIVE (SCZ Risk reduces Cancer Risk)
rs113204814	123245227	Intergenic	0.04567	0.0402010017441475	0.419083	0.04856	SHARED RISK (Same Direction)
rs79897940	123043809	5' Skyscraper (HCAR2)	0.04884	-0.0270012755029434	0.0672977	-0.08589	SHARED RISK (Same Direction)
rs78620163	123031330	5' Skyscraper (HCAR2)	0.05244	-0.026600681797179	0.0674528	-0.08584	SHARED RISK (Same Direction)
rs11060765	123403861	3' Skyscraper (HCAR1)	0.0529	0.0452983606272869	0.678735	0.0317	SHARED RISK (Same Direction)
rs146903396	123411870	3' Skyscraper (HCAR1)	0.05333	-0.057194885093252	0.378094	-0.07575	SHARED RISK (Same Direction)
rs140689322	123375732	3' Skyscraper (HCAR1)	0.0552	-0.0580953231907121	0.407943	-0.07237	SHARED RISK (Same Direction)
rs117114390	122947525	5' Skyscraper (HCAR2)	0.05864	-0.0519988063604998	0.522878	-0.05378	SHARED RISK (Same Direction)
rs74979707	123012333	5' Skyscraper (HCAR2)	0.05957	-0.0259025943231108	0.0511682	-0.09156	SHARED RISK (Same Direction)
rs141541879	122900416	5' Skyscraper (HCAR2)	0.05978	-0.0720976864404302	0.631393	-0.05531	SHARED RISK (Same Direction)
rs112895382	123051796	5' Skyscraper (HCAR2)	0.06383	-0.0401035026973339	0.492947	-0.04334	SHARED RISK (Same Direction)
rs147417993	123166354	Intergenic	0.06457	0.0682005576892554	0.317761	0.117	SHARED RISK (Same Direction)
rs11059418	123179430	Intergenic	0.06591	0.0153023200084426	0.970733	0.00104	SHARED RISK (Same Direction)
rs10847456	123164553	Intergenic	0.06759	0.0154007965760229	0.959113	0.001453	SHARED RISK (Same Direction)
rs117229593	123168647	Intergenic	0.06761	-0.0519040071504222	0.806399	-0.02094	SHARED RISK (Same Direction)
rs11059356	123163803	Intergenic	0.06772	0.0154007965760229	0.94879	0.001822	SHARED RISK (Same Direction)
rs73230014	123403458	3' Skyscraper (HCAR1)	0.06792	0.0428966409523063	0.679516	0.03161	SHARED RISK (Same Direction)
rs7309056	123167793	Intergenic	0.07206	0.0150954876453349	0.994784	0.0001852	SHARED RISK (Same Direction)
rs6489204	123168193	Intergenic	0.07229	0.0150954876453349	0.99697	-0.0001077	PROTECTIVE (SCZ Risk reduces Cancer Risk)
rs897390	123329690	3' Skyscraper (HCAR1)	0.07331	0.0251022847608284	0.5236	-0.0326	PROTECTIVE (SCZ Risk reduces Cancer Risk)
rs10773445	123177108	Intergenic	0.07461	0.0147999386115992	0.954377	0.001622	SHARED RISK (Same Direction)
rs138436155	123285110	Intergenic	0.07557	0.0503033045092425	0.590201	0.03849	SHARED RISK (Same Direction)
rs75615229	123067937	5' Skyscraper (HCAR2)	0.0764	-0.0252049938352247	0.043451	-0.09958	SHARED RISK (Same Direction)
rs146975724	123227104	Intergenic	0.07673	-0.0484972070855493	0.481726	-0.05854	SHARED RISK (Same Direction)
rs2343106	123411622	3' Skyscraper (HCAR1)	0.07794	0.04149696667529	0.686594	0.03091	SHARED RISK (Same Direction)
rs149253592	122916073	5' Skyscraper (HCAR2)	0.07815	-0.0480039732984809	0.517726	-0.05407	SHARED RISK (Same Direction)
rs11061244	123478378	3' Skyscraper (HCAR1)	0.0783	0.0411995232473163	0.698876	0.02927	SHARED RISK (Same Direction)
rs75832329	123429668	3' Skyscraper (HCAR1)	0.0813	0.0291023874205329	0.730466	0.01556	SHARED RISK (Same Direction)
rs7488814	123411702	3' Skyscraper (HCAR1)	0.08199	0.0409019913204257	0.696627	0.02987	SHARED RISK (Same Direction)
rs10847452	123163848	Intergenic	0.0823	0.0146028573839336	0.982861	0.0006094	SHARED RISK (Same Direction)
rs2168279	123382719	3' Skyscraper (HCAR1)	0.08412	0.0301023438164435	0.971024	0.002666	SHARED RISK (Same Direction)
rs2088678	123162954	Intergenic	0.08443	0.014504302202808	0.998361	5.843e-05	SHARED RISK (Same Direction)
rs531791	123172612	Intergenic	0.08454	0.0142973047008244	0.96594	0.001211	SHARED RISK (Same Direction)
rs76826575	123330898	3' Skyscraper (HCAR1)	0.08727	-0.0388032003238938	0.175388	0.1098	PROTECTIVE (SCZ Protective reduces Cancer Risk)
rs10773433	123166252	Intergenic	0.08762	0.0142973047008244	0.975079	0.0008854	SHARED RISK (Same Direction)
rs10773434	123166296	Intergenic	0.08766	0.0142973047008244	0.975147	0.0008831	SHARED RISK (Same Direction)
rs73230019	123437582	3' Skyscraper (HCAR1)	0.08787	0.0400953305639422	0.815568	0.01788	SHARED RISK (Same Direction)
rs10773436	123166371	Intergenic	0.08795	0.0142973047008244	0.975371	0.000875	SHARED RISK (Same Direction)
rs11061275	123485193	3' Skyscraper (HCAR1)	0.08866	0.0399992561638529	0.860677	0.01346	SHARED RISK (Same Direction)
rs34444845	123260840	Intergenic	0.08897	-0.0449032281024259	0.153603	0.1141	PROTECTIVE (SCZ Protective reduces Cancer Risk)
rs11061016	123445796	3' Skyscraper (HCAR1)	0.09029	0.0397974698740661	0.822508	0.01721	SHARED RISK (Same Direction)
rs7959072	123166094	Intergenic	0.09138	0.0141001243787816	0.977406	0.0008028	SHARED RISK (Same Direction)
rs10773435	123166298	Intergenic	0.09139	0.0141001243787816	0.975169	0.000882	SHARED RISK (Same Direction)
rs7970419	123167344	Intergenic	0.09175	0.0141001243787816	0.933104	0.002379	SHARED RISK (Same Direction)
rs113102400	122917213	5' Skyscraper (HCAR2)	0.09331	-0.0630995569433169	0.848067	0.0203	PROTECTIVE (SCZ Protective reduces Cancer Risk)
rs7958805	123165883	Intergenic	0.0934	0.0141001243787816	0.97942	0.000731	SHARED RISK (Same Direction)
rs148009304	122988835	5' Skyscraper (HCAR2)	0.09542	0.0727019842157449	0.0847227	-0.1818	PROTECTIVE (SCZ Risk reduces Cancer Risk)
rs7969474	123165562	Intergenic	0.0974	0.0139029051689914	0.947873	0.001853	SHARED RISK (Same Direction)
rs61751326	123480034	3' Skyscraper (HCAR1)	0.0978	0.0394033887747662	0.806566	0.01881	SHARED RISK (Same Direction)
rs11610408	123161990	Intergenic	0.1003	-0.0221024699079472	0.407193	0.04923	PROTECTIVE (SCZ Protective reduces Cancer Risk)
rs36004829	123461284	3' Skyscraper (HCAR1)	0.101	0.0392014821991368	0.660693	0.03395	SHARED RISK (Same Direction)
rs11060942	123434524	3' Skyscraper (HCAR1)	0.1013	0.0384992991506098	0.79539	0.01988	SHARED RISK (Same Direction)
rs645987	123160886	Intergenic	0.1028	-0.0198048272985997	0.528202	0.02659	PROTECTIVE (SCZ Protective reduces Cancer Risk)
rs112898406	123242443	Intergenic	0.1038	-0.0744972786929105	0.675305	-0.05513	SHARED RISK (Same Direction)
rs10773429	123163173	Intergenic	0.1071	0.0134984841513417	0.970644	0.001046	SHARED RISK (Same Direction)
rs137935047	123091756	5' Skyscraper (HCAR2)	0.1074	-0.0433042394092723	0.642688	-0.03818	SHARED RISK (Same Direction)
rs551766481	122949939	5' Skyscraper (HCAR2)	0.1087	0.0454990400712183	0.890061	-0.01301	PROTECTIVE (SCZ Risk reduces Cancer Risk)
rs11611668	123093728	5' Skyscraper (HCAR2)	0.1102	-0.0122952780941516	0.493856	-0.01976	SHARED RISK (Same Direction)
rs117913606	123461117	3' Skyscraper (HCAR1)	0.1107	0.0263010744193707	0.664508	0.0197	SHARED RISK (Same Direction)
rs12821949	123145828	Intergenic	0.1109	-0.0125990355765152	0.88828	0.004154	PROTECTIVE (SCZ Protective reduces Cancer Risk)
rs11059000	123100282	Intergenic	0.1129	-0.0122041688389067	0.522276	-0.01847	SHARED RISK (Same Direction)
rs10846993	122969716	5' Skyscraper (HCAR2)	0.1151	-0.0120017335415971	0.428746	-0.02232	SHARED RISK (Same Direction)
rs582927	123155443	Intergenic	0.1162	-0.0222047099881925	0.557828	0.03033	PROTECTIVE (SCZ Protective reduces Cancer Risk)
rs2062505	123084806	5' Skyscraper (HCAR2)	0.1163	-0.0121029460677457	0.471303	-0.02081	SHARED RISK (Same Direction)
rs118045938	122965622	5' Skyscraper (HCAR2)	0.117	-0.0406032684425478	0.698715	-0.03063	SHARED RISK (Same Direction)
rs143791784	122961353	5' Skyscraper (HCAR2)	0.1179	-0.0404991299799539	0.69775	-0.03074	SHARED RISK (Same Direction)
rs144762317	122990575	5' Skyscraper (HCAR2)	0.1185	0.0497991787524836	0.0333426	0.2133	SHARED RISK (Same Direction)
rs10847298	123104687	Intergenic	0.1194	-0.0120017335415971	0.520835	-0.01854	SHARED RISK (Same Direction)
rs12817342	122968450	5' Skyscraper (HCAR2)	0.1213	-0.0117993392160431	0.445862	-0.02149	SHARED RISK (Same Direction)
rs34864383	123033455	5' Skyscraper (HCAR2)	0.122	-0.0119005312583873	0.445451	-0.02205	SHARED RISK (Same Direction)
rs1021705	123054055	5' Skyscraper (HCAR2)	0.1225	-0.0119005312583873	0.533703	-0.01793	SHARED RISK (Same Direction)
rs112378089	123189285	Intergenic	0.1233	-0.0292949370570243	0.387793	0.05544	PROTECTIVE (SCZ Protective reduces Cancer Risk)
rs10847141	123025545	5' Skyscraper (HCAR2)	0.1237	-0.0119005312583873	0.450194	-0.02182	SHARED RISK (Same Direction)
rs77786029	122981059	5' Skyscraper (HCAR2)	0.1253	0.0343048036919902	0.561565	-0.03983	PROTECTIVE (SCZ Risk reduces Cancer Risk)
rs11061056	123450867	3' Skyscraper (HCAR1)	0.1255	0.0382972099323441	0.980384	-0.001955	PROTECTIVE (SCZ Risk reduces Cancer Risk)
rs10847169	123034739	5' Skyscraper (HCAR2)	0.1256	-0.0117993392160431	0.541876	-0.01763	SHARED RISK (Same Direction)
rs116910422	122883067	5' Skyscraper (HCAR2)	0.1259	0.0701042536729151	0.160251	-0.138	PROTECTIVE (SCZ Risk reduces Cancer Risk)
rs12370850	123021021	5' Skyscraper (HCAR2)	0.1262	-0.0117993392160431	0.471954	-0.0208	SHARED RISK (Same Direction)
rs3858543	123203360	Intergenic	0.1263	0.0121953336998771	0.293765	-0.03054	PROTECTIVE (SCZ Risk reduces Cancer Risk)
rs71456775	123274786	Intergenic	0.1266	-0.0413950753663857	0.131069	0.124	PROTECTIVE (SCZ Protective reduces Cancer Risk)
rs143246898	122932805	5' Skyscraper (HCAR2)	0.1271	0.0479040574070545	0.0130617	0.2478	SHARED RISK (Same Direction)
rs77251835	122887313	5' Skyscraper (HCAR2)	0.1285	0.0421970486997883	0.718456	0.02855	SHARED RISK (Same Direction)
rs3803004	123110585	Intergenic	0.1293	-0.0116981574124923	0.460045	-0.02133	SHARED RISK (Same Direction)
rs586573	123185601	Intergenic	0.1302	-0.0114958245134845	0.658112	0.01252	PROTECTIVE (SCZ Protective reduces Cancer Risk)
rs7307887	123151953	Intergenic	0.1321	-0.0129028853555234	0.991569	0.0003353	PROTECTIVE (SCZ Protective reduces Cancer Risk)
rs12227778	123053488	5' Skyscraper (HCAR2)	0.1326	-0.0123965203365513	0.579562	0.01716	PROTECTIVE (SCZ Protective reduces Cancer Risk)
rs117441421	123024424	5' Skyscraper (HCAR2)	0.1332	0.0479040574070545	0.011749	0.2528	SHARED RISK (Same Direction)
rs535010	123182310	Intergenic	0.1342	-0.0114047880634385	0.638852	0.01325	PROTECTIVE (SCZ Protective reduces Cancer Risk)
rs7953894	123404966	3' Skyscraper (HCAR1)	0.1349	0.0118989261570991	0.110662	0.04486	SHARED RISK (Same Direction)
rs11058862	123077350	5' Skyscraper (HCAR2)	0.1362	-0.0113036461713921	0.532353	-0.01803	SHARED RISK (Same Direction)
rs11612869	123074248	5' Skyscraper (HCAR2)	0.1362	-0.0114958245134845	0.543501	-0.01754	SHARED RISK (Same Direction)
rs2245611	123223330	Intergenic	0.1363	0.0126002819757385	0.185567	-0.03861	PROTECTIVE (SCZ Risk reduces Cancer Risk)
rs11058840	123069857	5' Skyscraper (HCAR2)	0.1392	-0.0114047880634385	0.543876	-0.01753	SHARED RISK (Same Direction)
rs182085268	123165669	Intergenic	0.1405	-0.0423022562339069	0.194805	0.1122	PROTECTIVE (SCZ Protective reduces Cancer Risk)
rs192203797	123165668	Intergenic	0.1405	-0.0423022562339069	0.194805	0.1122	PROTECTIVE (SCZ Protective reduces Cancer Risk)
rs11058839	123069838	5' Skyscraper (HCAR2)	0.1428	-0.0113036461713921	0.543751	-0.01754	SHARED RISK (Same Direction)
rs7972135	122908476	5' Skyscraper (HCAR2)	0.1428	-0.0240980393840575	0.0159221	-0.132	SHARED RISK (Same Direction)
rs10847234	123068515	5' Skyscraper (HCAR2)	0.1429	-0.0113036461713921	0.544628	-0.0175	SHARED RISK (Same Direction)
rs36030505	123165673	Intergenic	0.1434	-0.0419997711602818	0.20347	0.11	PROTECTIVE (SCZ Protective reduces Cancer Risk)
rs80265946	123139394	Intergenic	0.1437	0.0332993704009261	0.520236	-0.04278	PROTECTIVE (SCZ Risk reduces Cancer Risk)
rs11058710	123041528	5' Skyscraper (HCAR2)	0.144	-0.0113036461713921	0.509214	-0.01907	SHARED RISK (Same Direction)
rs138717843	123096205	5' Skyscraper (HCAR2)	0.1461	-0.0544984253364989	0.221718	0.1391	PROTECTIVE (SCZ Protective reduces Cancer Risk)
rs117438355	122910898	5' Skyscraper (HCAR2)	0.1491	-0.0600048139370291	0.449366	-0.08304	SHARED RISK (Same Direction)
rs61955028	123190086	Intergenic	0.1493	0.0535028515173065	0.65675	0.05055	SHARED RISK (Same Direction)
rs7966605	123162566	Intergenic	0.1505	-0.0111013930711739	0.36241	0.0261	PROTECTIVE (SCZ Protective reduces Cancer Risk)
rs4579965	123051107	5' Skyscraper (HCAR2)	0.1514	-0.0111013930711739	0.512861	-0.0189	SHARED RISK (Same Direction)
rs7398939	123090237	5' Skyscraper (HCAR2)	0.1532	-0.0110002818588653	0.402254	-0.02422	SHARED RISK (Same Direction)
rs588293	123195427	Intergenic	0.1582	-0.0105959392134034	0.698393	0.01094	PROTECTIVE (SCZ Protective reduces Cancer Risk)
rs10847189	123049746	5' Skyscraper (HCAR2)	0.1603	-0.0107980900995126	0.492833	-0.01981	SHARED RISK (Same Direction)
rs11059257	123141346	Intergenic	0.1604	-0.0111013930711739	0.894026	0.003937	PROTECTIVE (SCZ Protective reduces Cancer Risk)
rs147962382	123027648	5' Skyscraper (HCAR2)	0.1606	-0.0361972883118878	0.785416	-0.02151	SHARED RISK (Same Direction)
rs111933537	123248255	Intergenic	0.1633	-0.0213972981080803	0.691672	-0.02024	SHARED RISK (Same Direction)
rs150005849	123030304	5' Skyscraper (HCAR2)	0.1647	0.0471030274686428	0.245867	-0.09677	PROTECTIVE (SCZ Risk reduces Cancer Risk)
rs7398861	123067587	5' Skyscraper (HCAR2)	0.1655	-0.0106970095483354	0.526987	-0.01827	SHARED RISK (Same Direction)
rs11059258	123141687	Intergenic	0.1674	-0.0108991808690006	0.899208	0.003743	PROTECTIVE (SCZ Protective reduces Cancer Risk)
rs10847170	123034931	5' Skyscraper (HCAR2)	0.1681	-0.0105959392134034	0.495793	-0.01968	SHARED RISK (Same Direction)
rs11058797	123062594	5' Skyscraper (HCAR2)	0.1703	-0.0105959392134034	0.530518	-0.01812	SHARED RISK (Same Direction)
rs148937892	123014784	5' Skyscraper (HCAR2)	0.1717	0.039701366851552	0.928133	-0.0087	PROTECTIVE (SCZ Risk reduces Cancer Risk)
rs78276281	123110785	Intergenic	0.1761	-0.0349020520092649	0.8	-0.01969	SHARED RISK (Same Direction)
rs148991367	122917986	5' Skyscraper (HCAR2)	0.1767	-0.0580953231907121	0.446272	-0.09944	SHARED RISK (Same Direction)
rs149387833	123077951	5' Skyscraper (HCAR2)	0.1782	-0.0346017967900747	0.847598	-0.01514	SHARED RISK (Same Direction)
rs77576117	123023566	5' Skyscraper (HCAR2)	0.1784	-0.0259025943231108	0.177705	-0.083	SHARED RISK (Same Direction)
rs10847329	123119563	Intergenic	0.1798	-0.0104039337153929	0.496364	-0.01966	SHARED RISK (Same Direction)
rs148207727	122911488	5' Skyscraper (HCAR2)	0.1807	-0.0655950790984102	0.448023	0.09221	PROTECTIVE (SCZ Protective reduces Cancer Risk)
rs11615433	123018475	5' Skyscraper (HCAR2)	0.1814	-0.0168003386783461	0.0887156	-0.07051	SHARED RISK (Same Direction)
rs117004589	123056046	5' Skyscraper (HCAR2)	0.1821	0.0430020165445429	0.0196789	0.2421	SHARED RISK (Same Direction)
rs73224198	123172353	Intergenic	0.1894	0.021497269010823	0.0698232	0.1166	SHARED RISK (Same Direction)
rs644626	123167138	Intergenic	0.1923	-0.0099998320783335	0.403738	0.02384	PROTECTIVE (SCZ Protective reduces Cancer Risk)
rs34220678	122902222	5' Skyscraper (HCAR2)	0.1934	-0.0188974371044634	0.776426	-0.01289	SHARED RISK (Same Direction)
rs11060703	123396561	3' Skyscraper (HCAR1)	0.1935	0.0263010744193707	0.676239	0.03192	SHARED RISK (Same Direction)
rs73226103	123196078	Intergenic	0.2019	-0.0217958123704574	0.928688	0.004944	PROTECTIVE (SCZ Protective reduces Cancer Risk)
rs35465127	123334442	3' Skyscraper (HCAR1)	0.2028	-0.0363009797263316	0.17366	0.1132	PROTECTIVE (SCZ Protective reduces Cancer Risk)
rs117433475	122970947	5' Skyscraper (HCAR2)	0.2085	-0.0252972953741621	0.150487	-0.09203	SHARED RISK (Same Direction)
rs12811983	123376571	3' Skyscraper (HCAR1)	0.21	-0.0350988198393953	0.147843	0.1287	PROTECTIVE (SCZ Protective reduces Cancer Risk)
rs112753273	123504842	Intergenic	0.2142	0.031799009548949	0.820049	-0.01849	PROTECTIVE (SCZ Risk reduces Cancer Risk)
rs143627950	122929436	5' Skyscraper (HCAR2)	0.2144	0.0441986870716702	0.165539	-0.1185	PROTECTIVE (SCZ Risk reduces Cancer Risk)
rs74334400	122922156	5' Skyscraper (HCAR2)	0.2151	0.0423024980338776	0.384326	-0.07638	PROTECTIVE (SCZ Risk reduces Cancer Risk)
rs112392143	122936633	5' Skyscraper (HCAR2)	0.2164	-0.0203047533403643	0.0179061	-0.1298	SHARED RISK (Same Direction)
rs34149579	123345509	3' Skyscraper (HCAR1)	0.2204	0.0269047980491434	0.2834	-0.06716	PROTECTIVE (SCZ Risk reduces Cancer Risk)
rs111835289	123438917	3' Skyscraper (HCAR1)	0.2215	0.0215951374365897	0.89869	-0.008899	PROTECTIVE (SCZ Risk reduces Cancer Risk)
rs117242663	123495635	3' Skyscraper (HCAR1)	0.223	0.0551981604647623	0.0279254	0.264	SHARED RISK (Same Direction)
rs35416556	123013680	5' Skyscraper (HCAR2)	0.2259	-0.0243029385231735	0.362744	-0.05891	SHARED RISK (Same Direction)
rs146459385	123318455	3' Skyscraper (HCAR1)	0.2267	0.026398473854531	0.357273	-0.05825	PROTECTIVE (SCZ Risk reduces Cancer Risk)
rs74976900	123013673	5' Skyscraper (HCAR2)	0.2281	-0.0242004837056584	0.362326	-0.05897	SHARED RISK (Same Direction)
rs113783639	122995480	5' Skyscraper (HCAR2)	0.2285	0.0183015011699126	0.453628	0.03625	SHARED RISK (Same Direction)
rs11614277	123122358	Intergenic	0.2291	-0.0095050300143049	0.97873	0.0007901	PROTECTIVE (SCZ Protective reduces Cancer Risk)
rs138608943	123135148	Intergenic	0.2312	-0.0331018715051171	0.49136	-0.06254	SHARED RISK (Same Direction)
rs11614147	123121706	Intergenic	0.2333	-0.0094040800752939	0.998663	4.967e-05	PROTECTIVE (SCZ Protective reduces Cancer Risk)
rs61956121	122999891	5' Skyscraper (HCAR2)	0.2334	-0.0093031403261444	0.468058	-0.021	SHARED RISK (Same Direction)
rs146989454	122893444	5' Skyscraper (HCAR2)	0.2339	-0.0568984476340911	0.390391	0.1036	PROTECTIVE (SCZ Protective reduces Cancer Risk)
rs11059097	123123684	Intergenic	0.2354	-0.0094040800752939	0.980666	0.0007182	PROTECTIVE (SCZ Protective reduces Cancer Risk)
rs35951057	123041693	5' Skyscraper (HCAR2)	0.2377	-0.0319964709431669	0.391471	0.06848	PROTECTIVE (SCZ Protective reduces Cancer Risk)
rs6489222	123189499	Intergenic	0.2388	-0.0087985943563496	0.714332	0.01033	PROTECTIVE (SCZ Protective reduces Cancer Risk)
rs488391	123189678	Intergenic	0.2391	-0.0087985943563496	0.709905	0.01049	PROTECTIVE (SCZ Protective reduces Cancer Risk)
rs11614176	123006336	5' Skyscraper (HCAR2)	0.242	-0.0225012653465135	0.141449	-0.09077	SHARED RISK (Same Direction)
rs2454718	123191375	Intergenic	0.2448	-0.0086977157031958	0.703882	0.01072	PROTECTIVE (SCZ Protective reduces Cancer Risk)
rs73222259	122965724	5' Skyscraper (HCAR2)	0.2454	0.0172012073197748	0.358757	0.04278	SHARED RISK (Same Direction)
rs9668559	123190945	Intergenic	0.2487	-0.0085968472255182	0.707457	0.01059	PROTECTIVE (SCZ Protective reduces Cancer Risk)
rs9668547	123190700	Intergenic	0.2487	-0.0085968472255182	0.709905	0.01049	PROTECTIVE (SCZ Protective reduces Cancer Risk)
rs11609474	122952923	5' Skyscraper (HCAR2)	0.252	-0.0146974807605841	0.0677642	-0.07632	SHARED RISK (Same Direction)
rs34623699	123220416	Intergenic	0.2539	-0.0162005226717083	0.716308	-0.01748	SHARED RISK (Same Direction)
rs11060180	123303586	3' Skyscraper (HCAR1)	0.2605	0.0092966519050945	0.005236	-0.0792	PROTECTIVE (SCZ Risk reduces Cancer Risk)
rs600501	123195014	Intergenic	0.2613	-0.008395140788382	0.747481	0.009087	PROTECTIVE (SCZ Protective reduces Cancer Risk)
rs527877	123157029	Intergenic	0.2629	-0.0140989243795016	0.413619	0.03458	PROTECTIVE (SCZ Protective reduces Cancer Risk)
rs111787219	123480996	3' Skyscraper (HCAR1)	0.2633	0.04149696667529	0.129003	-0.1495	PROTECTIVE (SCZ Risk reduces Cancer Risk)
rs1798184	123191912	Intergenic	0.2633	-0.0083043861636152	0.696306	0.01101	PROTECTIVE (SCZ Protective reduces Cancer Risk)
rs7979860	123093541	5' Skyscraper (HCAR2)	0.2636	-0.0093031403261444	0.0283792	0.07059	PROTECTIVE (SCZ Protective reduces Cancer Risk)
rs79961124	122899794	5' Skyscraper (HCAR2)	0.2645	0.012096540947233	0.0799834	0.08004	SHARED RISK (Same Direction)
rs4759368	123220549	Intergenic	0.2732	0.0085037404912207	0.8685	0.004729	SHARED RISK (Same Direction)
rs186471389	123149068	Intergenic	0.2736	-0.0437951599996715	0.326588	0.1181	PROTECTIVE (SCZ Protective reduces Cancer Risk)
rs150447436	123255058	Intergenic	0.2754	-0.0553013157850893	0.505359	0.09753	PROTECTIVE (SCZ Protective reduces Cancer Risk)
rs56060411	123148060	Intergenic	0.2771	-0.01999864650669	0.201976	-0.07929	SHARED RISK (Same Direction)
rs602293	123194636	Intergenic	0.2792	-0.0081027387031859	0.760151	0.00862	PROTECTIVE (SCZ Protective reduces Cancer Risk)
rs71456776	123277697	Intergenic	0.2806	-0.0299026613543135	0.348257	-0.08027	SHARED RISK (Same Direction)
rs2454703	123203731	Intergenic	0.2819	-0.0080019302190585	0.763308	0.008503	PROTECTIVE (SCZ Protective reduces Cancer Risk)
rs680934	123196508	Intergenic	0.2822	-0.0080019302190585	0.723103	0.009999	PROTECTIVE (SCZ Protective reduces Cancer Risk)
rs681317	123196474	Intergenic	0.2825	-0.0080019302190585	0.722936	0.01001	PROTECTIVE (SCZ Protective reduces Cancer Risk)
rs1097964	123159426	Intergenic	0.283	-0.0135007260538548	0.51027	0.02772	PROTECTIVE (SCZ Protective reduces Cancer Risk)
rs142876831	123275222	Intergenic	0.2832	0.0409979790340721	0.186939	0.1636	SHARED RISK (Same Direction)
rs680838	123196572	Intergenic	0.2834	-0.0080019302190585	0.750758	0.008965	PROTECTIVE (SCZ Protective reduces Cancer Risk)
rs61954442	122882370	5' Skyscraper (HCAR2)	0.2841	0.0117012723076411	0.0767361	0.08092	SHARED RISK (Same Direction)
rs1798192	123200768	Intergenic	0.2871	-0.0079011318962572	0.768599	0.008301	PROTECTIVE (SCZ Protective reduces Cancer Risk)
rs515431	123159814	Intergenic	0.2884	-0.013399371963117	0.535797	0.02614	PROTECTIVE (SCZ Protective reduces Cancer Risk)
rs61955033	123199842	Intergenic	0.2918	-0.0079011318962572	0.767008	0.008358	PROTECTIVE (SCZ Protective reduces Cancer Risk)
rs2256936	123198936	Intergenic	0.2918	-0.0079011318962572	0.75405	0.008841	PROTECTIVE (SCZ Protective reduces Cancer Risk)
rs116862333	123235240	Intergenic	0.2945	0.0389995348490096	0.858974	0.01669	SHARED RISK (Same Direction)
rs642895	123158291	Intergenic	0.2983	-0.0130953713122409	0.485624	0.02939	PROTECTIVE (SCZ Protective reduces Cancer Risk)
rs28710048	123201539	Intergenic	0.299	-0.0076995657264405	0.722603	0.01002	PROTECTIVE (SCZ Protective reduces Cancer Risk)
rs2256572	123201508	Intergenic	0.2997	-0.0076995657264405	0.768069	0.008317	PROTECTIVE (SCZ Protective reduces Cancer Risk)
rs78494940	122973701	5' Skyscraper (HCAR2)	0.3031	-0.0174005146801673	0.0353997	-0.1173	SHARED RISK (Same Direction)
rs11058001	122888594	5' Skyscraper (HCAR2)	0.3033	0.0111970780932162	0.077983	0.08059	SHARED RISK (Same Direction)
rs61954450	122931754	5' Skyscraper (HCAR2)	0.3041	0.0110981866660334	0.0877001	0.07676	SHARED RISK (Same Direction)
rs79458277	122870555	5' Skyscraper (HCAR2)	0.3044	0.0111970780932162	0.0765597	0.08095	SHARED RISK (Same Direction)
rs1696352	123200937	Intergenic	0.3059	-0.0075987978753305	0.749204	0.00902	PROTECTIVE (SCZ Protective reduces Cancer Risk)
rs11058043	122899263	5' Skyscraper (HCAR2)	0.3103	0.0110981866660334	0.0776247	0.08066	SHARED RISK (Same Direction)
rs12229345	122893519	5' Skyscraper (HCAR2)	0.3109	0.0109992854583691	0.0776247	0.08066	SHARED RISK (Same Direction)
rs61954441	122880984	5' Skyscraper (HCAR2)	0.3115	0.0109992854583691	0.0781628	0.08051	SHARED RISK (Same Direction)
rs4758697	122933145	5' Skyscraper (HCAR2)	0.3129	0.0109003744682883	0.077983	0.07952	SHARED RISK (Same Direction)
rs10773547	123236499	Intergenic	0.3146	0.0077995046323818	0.170373	0.03858	SHARED RISK (Same Direction)
rs2133633	123159400	Intergenic	0.3153	-0.0125990355765152	0.504429	0.0281	PROTECTIVE (SCZ Protective reduces Cancer Risk)
rs61954447	122896749	5' Skyscraper (HCAR2)	0.3157	0.0109003744682883	0.0776247	0.08067	SHARED RISK (Same Direction)
rs149654682	123350135	3' Skyscraper (HCAR1)	0.316	0.0381047060335456	0.794914	-0.02425	PROTECTIVE (SCZ Risk reduces Cancer Risk)
rs74445077	122871448	5' Skyscraper (HCAR2)	0.3173	0.0109003744682883	0.078886	0.08035	SHARED RISK (Same Direction)
rs2173581	122937725	5' Skyscraper (HCAR2)	0.3184	0.0108014536938559	0.0814704	0.07836	SHARED RISK (Same Direction)
rs11058649	123029865	5' Skyscraper (HCAR2)	0.3188	-0.0082035573506883	0.030761	0.06937	PROTECTIVE (SCZ Protective reduces Cancer Risk)
rs11058186	122932418	5' Skyscraper (HCAR2)	0.3217	0.0107025231331357	0.0877001	0.07683	SHARED RISK (Same Direction)
rs4758694	122853860	5' Skyscraper (HCAR2)	0.3227	0.0108014536938559	0.0820352	0.07953	SHARED RISK (Same Direction)
rs10846854	122912186	5' Skyscraper (HCAR2)	0.3241	0.0107025231331357	0.0787046	0.0804	SHARED RISK (Same Direction)
rs74472681	122909748	5' Skyscraper (HCAR2)	0.3242	0.0107025231331357	0.078343	0.08047	SHARED RISK (Same Direction)
rs117566398	123326899	3' Skyscraper (HCAR1)	0.3251	-0.0451019739124202	0.609958	0.06167	PROTECTIVE (SCZ Protective reduces Cancer Risk)
rs145280896	123125044	Intergenic	0.3266	0.0299956000353805	0.862164	-0.01752	PROTECTIVE (SCZ Risk reduces Cancer Risk)
rs74943525	122914561	5' Skyscraper (HCAR2)	0.3267	0.0107025231331357	0.0810961	0.07978	SHARED RISK (Same Direction)
rs184652369	122889388	5' Skyscraper (HCAR2)	0.3276	-0.0203966036652218	0.0442588	-0.1333	SHARED RISK (Same Direction)
rs74570034	122913959	5' Skyscraper (HCAR2)	0.3287	0.0106035827841911	0.0785236	0.08042	SHARED RISK (Same Direction)
rs11058062	122903468	5' Skyscraper (HCAR2)	0.3291	0.0106035827841911	0.0879023	0.07801	SHARED RISK (Same Direction)
rs11058206	122935163	5' Skyscraper (HCAR2)	0.331	0.0105046326450854	0.0837529	0.07781	SHARED RISK (Same Direction)
rs138483950	123048055	5' Skyscraper (HCAR2)	0.3315	0.0336958638567256	0.242885	-0.09937	PROTECTIVE (SCZ Risk reduces Cancer Risk)
rs11058159	122926219	5' Skyscraper (HCAR2)	0.332	0.0105046326450854	0.0909913	0.07599	SHARED RISK (Same Direction)
rs11058135	122916433	5' Skyscraper (HCAR2)	0.3394	0.0103957761821204	0.0922571	0.07717	SHARED RISK (Same Direction)
rs11058136	122916434	5' Skyscraper (HCAR2)	0.3396	0.0103957761821204	0.0914113	0.0772	SHARED RISK (Same Direction)
rs493623	123199755	Intergenic	0.3445	-0.007095110875924	0.830558	0.006073	PROTECTIVE (SCZ Protective reduces Cancer Risk)
rs10744294	123097528	5' Skyscraper (HCAR2)	0.3457	-0.0082035573506883	0.0368129	0.06723	PROTECTIVE (SCZ Protective reduces Cancer Risk)
rs61954424	122872927	5' Skyscraper (HCAR2)	0.3458	0.0102968054773682	0.0787046	0.08038	SHARED RISK (Same Direction)
rs11058143	122919584	5' Skyscraper (HCAR2)	0.3472	0.0101978249764461	0.0909913	0.07725	SHARED RISK (Same Direction)
rs12427143	122919996	5' Skyscraper (HCAR2)	0.3472	0.0101978249764461	0.0897429	0.07759	SHARED RISK (Same Direction)
rs486036	123160730	Intergenic	0.3494	-0.0117993392160431	0.534441	0.02622	PROTECTIVE (SCZ Protective reduces Cancer Risk)
rs117891440	123236244	Intergenic	0.35	-0.0414993071780289	0.60062	-0.06617	SHARED RISK (Same Direction)
rs4237789	122988800	5' Skyscraper (HCAR2)	0.352	-0.0084959889212643	0.0190108	0.08389	PROTECTIVE (SCZ Protective reduces Cancer Risk)
rs12229152	122917036	5' Skyscraper (HCAR2)	0.3532	0.0100988346774146	0.0912011	0.07721	SHARED RISK (Same Direction)
rs11058237	122940996	5' Skyscraper (HCAR2)	0.3533	0.0099998345783334	0.0933254	0.07528	SHARED RISK (Same Direction)
rs6489201	123161014	Intergenic	0.3543	0.0074025335167413	0.715649	0.01056	SHARED RISK (Same Direction)
rs117614751	123346801	3' Skyscraper (HCAR1)	0.357	0.0350002811846215	0.966451	-0.003944	PROTECTIVE (SCZ Risk reduces Cancer Risk)
rs112484459	123488399	3' Skyscraper (HCAR1)	0.3655	0.0285971749776749	0.828858	0.01961	SHARED RISK (Same Direction)
rs7350636	123156676	Intergenic	0.3723	0.0071047017299317	0.996093	-0.0001407	PROTECTIVE (SCZ Risk reduces Cancer Risk)
rs117703564	123324810	3' Skyscraper (HCAR1)	0.3725	0.0411995232473163	0.911045	0.01381	SHARED RISK (Same Direction)
rs10734920	122991986	5' Skyscraper (HCAR2)	0.3738	0.0338988850054592	0.466337	-0.09322	PROTECTIVE (SCZ Risk reduces Cancer Risk)
rs140137757	123513326	Intergenic	0.3784	0.0310043588626902	0.933512	0.008876	SHARED RISK (Same Direction)
rs12824888	122937769	5' Skyscraper (HCAR2)	0.3795	-0.0123965203365513	0.802103	-0.01101	SHARED RISK (Same Direction)
rs137929115	123220379	Intergenic	0.3818	-0.0369959896867261	0.574645	-0.0664	SHARED RISK (Same Direction)
rs838778	123159176	Intergenic	0.3846	-0.0108991808690006	0.580363	0.02312	PROTECTIVE (SCZ Protective reduces Cancer Risk)
rs117697674	122973836	5' Skyscraper (HCAR2)	0.3872	0.0326027085440124	0.414381	0.07736	SHARED RISK (Same Direction)
rs61955059	123258609	Intergenic	0.3873	-0.0220002402796674	0.150938	0.09949	PROTECTIVE (SCZ Protective reduces Cancer Risk)
rs78695278	122942841	5' Skyscraper (HCAR2)	0.3883	0.0092966519050945	0.106365	0.07251	SHARED RISK (Same Direction)
rs7974561	123190230	Intergenic	0.3932	0.0088011559530687	0.89121	0.005056	SHARED RISK (Same Direction)
rs56863652	122876776	5' Skyscraper (HCAR2)	0.3965	0.009197572354042	0.0763836	0.08102	SHARED RISK (Same Direction)
rs11058868	123079766	5' Skyscraper (HCAR2)	0.3979	-0.0069037763167944	0.0310456	0.06922	PROTECTIVE (SCZ Protective reduces Cancer Risk)
rs117942921	123398531	3' Skyscraper (HCAR1)	0.3994	0.0187039847937718	0.32107	-0.05849	PROTECTIVE (SCZ Risk reduces Cancer Risk)
rs474564	123158193	Intergenic	0.4008	0.0067968490002727	0.13693	0.04267	SHARED RISK (Same Direction)
rs148085105	122929802	5' Skyscraper (HCAR2)	0.4011	0.0262036654966364	0.956093	-0.005708	PROTECTIVE (SCZ Risk reduces Cancer Risk)
rs56308926	123200247	Intergenic	0.4058	-0.0125990355765152	0.200493	-0.07575	SHARED RISK (Same Direction)
rs7967318	123270798	Intergenic	0.4121	0.0064988367398296	0.181009	0.03776	SHARED RISK (Same Direction)
rs61955162	123340411	3' Skyscraper (HCAR1)	0.4138	0.0341018649449722	0.738584	0.03679	SHARED RISK (Same Direction)
rs7977922	123020823	5' Skyscraper (HCAR2)	0.4189	-0.0067024110596754	0.049204	0.06331	PROTECTIVE (SCZ Protective reduces Cancer Risk)
rs113480808	123124138	Intergenic	0.4273	-0.0099998320783335	0.428154	0.03399	PROTECTIVE (SCZ Protective reduces Cancer Risk)
rs180786817	123306926	3' Skyscraper (HCAR1)	0.428	0.0389995348490096	0.25527	0.1419	SHARED RISK (Same Direction)
rs11058607	123018762	5' Skyscraper (HCAR2)	0.4364	-0.0065010863423599	0.0547016	0.06187	PROTECTIVE (SCZ Protective reduces Cancer Risk)
rs148538438	122925178	5' Skyscraper (HCAR2)	0.4395	0.024097313483794	0.948986	-0.006637	PROTECTIVE (SCZ Risk reduces Cancer Risk)
rs147952742	123488908	3' Skyscraper (HCAR1)	0.4425	-0.0262002485024742	0.361327	0.0926	PROTECTIVE (SCZ Protective reduces Cancer Risk)
rs36008586	123038045	5' Skyscraper (HCAR2)	0.443	-0.0064004391810282	0.0385478	0.06665	PROTECTIVE (SCZ Protective reduces Cancer Risk)
rs111341183	123457143	3' Skyscraper (HCAR1)	0.445	0.0235993322503244	0.837645	-0.01849	PROTECTIVE (SCZ Risk reduces Cancer Risk)
rs147030932	123186064	Intergenic	0.4451	-0.0313049258284153	0.329837	0.1169	PROTECTIVE (SCZ Protective reduces Cancer Risk)
rs11059650	123219785	Intergenic	0.4516	0.0059025456526138	0.840737	0.005743	SHARED RISK (Same Direction)
rs7296826	123112356	Intergenic	0.4528	-0.006199175242821	0.0432514	0.06508	PROTECTIVE (SCZ Protective reduces Cancer Risk)
rs61956128	123028096	5' Skyscraper (HCAR2)	0.4541	-0.0062998021485279	0.0444631	0.06476	PROTECTIVE (SCZ Protective reduces Cancer Risk)
rs34292795	122864920	5' Skyscraper (HCAR2)	0.4548	-0.0216016445577609	0.432116	0.06404	PROTECTIVE (SCZ Protective reduces Cancer Risk)
rs77404182	122851439	5' Skyscraper (HCAR2)	0.4617	-0.0315009870620622	0.497622	0.09576	PROTECTIVE (SCZ Protective reduces Cancer Risk)
rs7303973	123299306	Intergenic	0.4643	-0.013004189135254	0.765068	0.01984	PROTECTIVE (SCZ Protective reduces Cancer Risk)
rs10847227	123066685	5' Skyscraper (HCAR2)	0.4646	-0.0060985584618694	0.0429536	0.06517	PROTECTIVE (SCZ Protective reduces Cancer Risk)
rs12819165	123034976	5' Skyscraper (HCAR2)	0.4656	-0.0060985584618694	0.0435512	0.06502	PROTECTIVE (SCZ Protective reduces Cancer Risk)
rs60196769	122886076	5' Skyscraper (HCAR2)	0.4663	0.0077002766261879	0.0796159	0.08008	SHARED RISK (Same Direction)
rs35139892	123034022	5' Skyscraper (HCAR2)	0.4673	-0.0060985584618694	0.0419759	0.06553	PROTECTIVE (SCZ Protective reduces Cancer Risk)
rs61955217	123504147	Intergenic	0.4678	0.0227981362759783	0.897305	0.01308	SHARED RISK (Same Direction)
rs12230600	123041071	5' Skyscraper (HCAR2)	0.4688	-0.0060985584618694	0.0421697	0.06547	PROTECTIVE (SCZ Protective reduces Cancer Risk)
rs11057810	122862697	5' Skyscraper (HCAR2)	0.4691	0.0077002766261879	0.0831764	0.07917	SHARED RISK (Same Direction)
rs151008795	123214070	Intergenic	0.4692	0.0421970486997883	0.178074	-0.1857	PROTECTIVE (SCZ Risk reduces Cancer Risk)
rs147522256	123148936	Intergenic	0.4745	0.0285971749776749	0.415623	0.08414	SHARED RISK (Same Direction)
rs150302366	123459109	3' Skyscraper (HCAR1)	0.4748	0.0202045073158995	0.607435	0.04508	SHARED RISK (Same Direction)
rs61956132	123040382	5' Skyscraper (HCAR2)	0.4761	-0.0059979518036359	0.0423643	0.0654	PROTECTIVE (SCZ Protective reduces Cancer Risk)
rs117657573	123156717	Intergenic	0.4773	0.0255995183002125	0.548909	0.0847	SHARED RISK (Same Direction)
rs11057934	122881563	5' Skyscraper (HCAR2)	0.4783	0.0075017910703226	0.0797995	0.08005	SHARED RISK (Same Direction)
rs525017	123215734	Intergenic	0.479	-0.0112025145079934	0.100763	-0.1012	SHARED RISK (Same Direction)
rs11057832	122868243	5' Skyscraper (HCAR2)	0.4796	0.0075017910703226	0.0801678	0.07995	SHARED RISK (Same Direction)
rs61954422	122865936	5' Skyscraper (HCAR2)	0.4801	0.0075017910703226	0.0829851	0.07925	SHARED RISK (Same Direction)
rs61954427	122878058	5' Skyscraper (HCAR2)	0.4802	0.0075017910703226	0.0799834	0.08	SHARED RISK (Same Direction)
rs71456760	123169235	Intergenic	0.4806	-0.0193969096107316	0.35229	-0.07587	SHARED RISK (Same Direction)
rs11057894	122876202	5' Skyscraper (HCAR2)	0.4807	0.0075017910703226	0.0792501	0.08021	SHARED RISK (Same Direction)
rs61954425	122873261	5' Skyscraper (HCAR2)	0.4815	0.0075017910703226	0.0696627	0.08275	SHARED RISK (Same Direction)
rs4758672	122898747	5' Skyscraper (HCAR2)	0.4866	0.0074025335167413	0.0794328	0.08013	SHARED RISK (Same Direction)
rs11058772	123051021	5' Skyscraper (HCAR2)	0.4886	-0.005696192544881	0.0431519	0.06522	PROTECTIVE (SCZ Protective reduces Cancer Risk)
rs12424715	122897884	5' Skyscraper (HCAR2)	0.4912	0.00730326611012	0.0792501	0.08019	SHARED RISK (Same Direction)
rs839357	123251367	Intergenic	0.4923	-0.0135007260538548	0.774462	0.02042	PROTECTIVE (SCZ Protective reduces Cancer Risk)
rs190157588	123396818	3' Skyscraper (HCAR1)	0.4927	0.0305970979773775	0.784152	0.03422	SHARED RISK (Same Direction)
rs11057801	122861265	5' Skyscraper (HCAR2)	0.4983	0.0071047017299317	0.0599791	0.08517	SHARED RISK (Same Direction)
rs12827322	123037308	5' Skyscraper (HCAR2)	0.4985	-0.005696192544881	0.0414954	0.06567	PROTECTIVE (SCZ Protective reduces Cancer Risk)
rs1671687	123258583	Intergenic	0.4993	-0.0106970095483354	0.747309	0.01878	PROTECTIVE (SCZ Protective reduces Cancer Risk)
rs1115154	122990042	5' Skyscraper (HCAR2)	0.5007	-0.0143017847108596	0.0706318	-0.1249	SHARED RISK (Same Direction)
rs10846839	122904459	5' Skyscraper (HCAR2)	0.5061	0.0071047017299317	0.0794328	0.08014	SHARED RISK (Same Direction)
rs117750369	123158062	Intergenic	0.5076	0.0239020562806236	0.555137	0.08366	SHARED RISK (Same Direction)
rs10847446	123160304	Intergenic	0.5095	0.0051964749068174	0.681711	0.0119	SHARED RISK (Same Direction)
rs11058099	122910014	5' Skyscraper (HCAR2)	0.5118	0.0069954745123864	0.0801678	0.07996	SHARED RISK (Same Direction)
rs192235575	123224144	Intergenic	0.5136	0.0372957847436969	0.269836	0.1564	SHARED RISK (Same Direction)
rs117849902	122936627	5' Skyscraper (HCAR2)	0.5161	-0.0338981034057645	0.281449	0.1282	PROTECTIVE (SCZ Protective reduces Cancer Risk)
rs527902	123215410	Intergenic	0.5197	-0.0101008421794295	0.0872971	-0.1054	SHARED RISK (Same Direction)
rs148188282	123418055	3' Skyscraper (HCAR1)	0.5254	0.0213993910058902	0.261517	0.1083	SHARED RISK (Same Direction)
rs11057787	122859841	5' Skyscraper (HCAR2)	0.5264	0.0067968490002727	0.05188	0.08804	SHARED RISK (Same Direction)
rs61955032	123199826	Intergenic	0.5287	-0.0051029981759033	0.909788	-0.003286	SHARED RISK (Same Direction)
rs10450705	123157730	Intergenic	0.5322	0.0225048553400694	0.556929	0.08339	SHARED RISK (Same Direction)
rs11058064	122905511	5' Skyscraper (HCAR2)	0.5336	0.0065981840282271	0.088308	0.07785	SHARED RISK (Same Direction)
rs118162845	123356476	3' Skyscraper (HCAR1)	0.5388	-0.0275973271921043	0.387972	-0.1017	SHARED RISK (Same Direction)
rs11058144	122919736	5' Skyscraper (HCAR2)	0.5418	0.0064988367398296	0.0928966	0.07675	SHARED RISK (Same Direction)
rs4759352	123329431	3' Skyscraper (HCAR1)	0.5427	0.0107025231331357	0.716638	0.02363	SHARED RISK (Same Direction)
rs117119322	123354633	3' Skyscraper (HCAR1)	0.544	-0.0303973537275885	0.268102	-0.1374	SHARED RISK (Same Direction)
rs8181750	122858273	5' Skyscraper (HCAR2)	0.5445	0.0064988367398296	0.0571479	0.08616	SHARED RISK (Same Direction)
rs142514180	123418656	3' Skyscraper (HCAR1)	0.5465	0.0208021276292633	0.555265	0.05824	SHARED RISK (Same Direction)
rs117210083	123152855	Intergenic	0.549	0.0289955368412525	0.341586	0.1026	SHARED RISK (Same Direction)
rs137895931	123187273	Intergenic	0.5564	0.0287040681283552	0.47709	-0.09457	PROTECTIVE (SCZ Risk reduces Cancer Risk)
rs151082097	123171407	Intergenic	0.5567	-0.0202027073175195	0.0364754	-0.2175	SHARED RISK (Same Direction)
rs2649894	123280033	Intergenic	0.558	-0.0107980900995126	0.706806	-0.0276	SHARED RISK (Same Direction)
rs1392237	123095041	5' Skyscraper (HCAR2)	0.5604	-0.0049019951702315	0.0341193	0.06826	PROTECTIVE (SCZ Protective reduces Cancer Risk)
rs1983098	123382641	3' Skyscraper (HCAR1)	0.5623	-0.0088994831870327	0.82924	-0.01245	SHARED RISK (Same Direction)
rs4759351	123329439	3' Skyscraper (HCAR1)	0.5626	0.0100988346774146	0.716968	0.0236	SHARED RISK (Same Direction)
rs7485035	123019935	5' Skyscraper (HCAR2)	0.563	-0.0049019951702315	0.0409261	0.06587	PROTECTIVE (SCZ Protective reduces Cancer Risk)
rs11059333	123160180	Intergenic	0.5631	0.0209979909956055	0.553732	0.0837	SHARED RISK (Same Direction)
rs9795629	123294710	Intergenic	0.5646	-0.0081027387031859	0.993011	-0.0004812	SHARED RISK (Same Direction)
rs117022682	123083756	5' Skyscraper (HCAR2)	0.5661	0.0141001243787816	0.146285	0.1121	SHARED RISK (Same Direction)
rs2270775	123105143	Intergenic	0.5697	-0.0048015088161939	0.031989	0.06911	PROTECTIVE (SCZ Protective reduces Cancer Risk)
rs35825023	123088756	5' Skyscraper (HCAR2)	0.5711	-0.0048015088161939	0.0365595	0.06737	PROTECTIVE (SCZ Protective reduces Cancer Risk)
rs111282334	123120759	Intergenic	0.5723	0.0166014304974254	0.435712	-0.06411	PROTECTIVE (SCZ Risk reduces Cancer Risk)
rs897384	123331344	3' Skyscraper (HCAR1)	0.5728	0.0099998345783334	0.72144	0.0232	SHARED RISK (Same Direction)
rs12231722	123160365	Intergenic	0.5731	0.0199986865066891	0.578362	0.07904	SHARED RISK (Same Direction)
rs11059337	123160494	Intergenic	0.5732	0.0204984635773248	0.611223	0.07271	SHARED RISK (Same Direction)
rs11059328	123158783	Intergenic	0.5758	0.0203025023378308	0.572928	0.07993	SHARED RISK (Same Direction)
rs34031587	123119707	Intergenic	0.5768	-0.0048015088161939	0.031989	0.06912	PROTECTIVE (SCZ Protective reduces Cancer Risk)
rs191776585	122872924	5' Skyscraper (HCAR2)	0.5788	0.0195967237465575	0.37325	-0.08161	PROTECTIVE (SCZ Risk reduces Cancer Risk)
rs146228231	123213376	Intergenic	0.5792	-0.0181028726978536	0.0248313	-0.2259	SHARED RISK (Same Direction)
rs7954964	123091759	5' Skyscraper (HCAR2)	0.5804	-0.004701032558649	0.0353183	0.06782	PROTECTIVE (SCZ Protective reduces Cancer Risk)
rs11059023	123108563	Intergenic	0.5809	-0.004701032558649	0.032961	0.06876	PROTECTIVE (SCZ Protective reduces Cancer Risk)
rs11059028	123108990	Intergenic	0.582	-0.004701032558649	0.0327341	0.06885	PROTECTIVE (SCZ Protective reduces Cancer Risk)
rs117921591	123156900	Intergenic	0.586	0.0194986595340326	0.535057	0.08794	SHARED RISK (Same Direction)
rs2604850	123280196	Intergenic	0.5874	-0.0102018624845967	0.790861	-0.01926	SHARED RISK (Same Direction)
rs11058904	123085754	5' Skyscraper (HCAR2)	0.5883	-0.0046005663955682	0.0353183	0.06782	PROTECTIVE (SCZ Protective reduces Cancer Risk)
rs11059729	123236546	Intergenic	0.5919	0.0105046326450854	0.735529	-0.02409	PROTECTIVE (SCZ Risk reduces Cancer Risk)
rs7976597	123027811	5' Skyscraper (HCAR2)	0.5928	-0.0045001103249234	0.0403645	0.06607	PROTECTIVE (SCZ Protective reduces Cancer Risk)
rs1975761	123254699	Intergenic	0.5936	-0.0084959889212643	0.767892	0.01719	PROTECTIVE (SCZ Protective reduces Cancer Risk)
rs138555178	122950191	5' Skyscraper (HCAR2)	0.5978	-0.0144032303107437	0.783791	0.02295	PROTECTIVE (SCZ Protective reduces Cancer Risk)
rs2649914	123257352	Intergenic	0.5987	-0.0083043861636152	0.823038	0.01303	PROTECTIVE (SCZ Protective reduces Cancer Risk)
rs73230029	123472472	3' Skyscraper (HCAR1)	0.5997	0.0170045988158238	0.335351	0.08495	SHARED RISK (Same Direction)
rs149018547	123172280	Intergenic	0.6006	-0.0146974807605841	0.736885	0.02924	PROTECTIVE (SCZ Protective reduces Cancer Risk)
rs35685258	123110453	Intergenic	0.6008	-0.0043996643446871	0.0326588	0.06887	PROTECTIVE (SCZ Protective reduces Cancer Risk)
rs10846879	122921235	5' Skyscraper (HCAR2)	0.6024	0.0055048206344449	0.0539511	0.08571	SHARED RISK (Same Direction)
rs117853383	123331944	3' Skyscraper (HCAR1)	0.606	0.0161980995687726	0.108893	0.1488	SHARED RISK (Same Direction)
rs118029747	123165949	Intergenic	0.6067	0.0243998868235351	0.468274	-0.0948	PROTECTIVE (SCZ Risk reduces Cancer Risk)
rs73409839	123116355	Intergenic	0.6068	-0.0043996643446871	0.033266	0.06861	PROTECTIVE (SCZ Protective reduces Cancer Risk)
rs147433011	123162845	Intergenic	0.6099	0.027196791588428	0.312176	0.1428	SHARED RISK (Same Direction)
rs61954998	123116854	Intergenic	0.61	-0.0042992284528324	0.0331894	0.06861	PROTECTIVE (SCZ Protective reduces Cancer Risk)
rs61751322	123057792	5' Skyscraper (HCAR2)	0.6115	-0.0094040800752939	0.500726	-0.04115	SHARED RISK (Same Direction)
rs12229119	123439237	3' Skyscraper (HCAR1)	0.6172	-0.0116981574124923	0.776605	-0.04429	SHARED RISK (Same Direction)
rs66893471	123098858	5' Skyscraper (HCAR2)	0.6192	-0.004198802647333	0.0352371	0.06799	PROTECTIVE (SCZ Protective reduces Cancer Risk)
rs1696348	123211817	Intergenic	0.6208	-0.0076995657264405	0.138867	-0.09005	SHARED RISK (Same Direction)
rs513567	123213236	Intergenic	0.6211	-0.0076995657264405	0.0968278	-0.1012	SHARED RISK (Same Direction)
rs11058796	123062489	5' Skyscraper (HCAR2)	0.6225	-0.004198802647333	0.0391742	0.06645	PROTECTIVE (SCZ Protective reduces Cancer Risk)
rs2649896	123238797	Intergenic	0.625	0.0077995046323818	0.82003	-0.01326	PROTECTIVE (SCZ Risk reduces Cancer Risk)
rs839352	123266383	Intergenic	0.6271	0.0118001041157506	0.730466	-0.0279	PROTECTIVE (SCZ Risk reduces Cancer Risk)
rs4758661	122856249	5' Skyscraper (HCAR2)	0.6271	0.0050969882578437	0.0570164	0.08613	SHARED RISK (Same Direction)
rs10847235	123069759	5' Skyscraper (HCAR2)	0.6277	-0.0040983869261633	0.0428549	0.0652	PROTECTIVE (SCZ Protective reduces Cancer Risk)
rs4759394	123268348	Intergenic	0.6294	-0.0105049846451474	0.202722	0.08172	PROTECTIVE (SCZ Protective reduces Cancer Risk)
rs839355	123260285	Intergenic	0.6335	-0.0074980401773571	0.819257	0.01332	PROTECTIVE (SCZ Protective reduces Cancer Risk)
rs1260121	123246355	Intergenic	0.6336	-0.0073972926304747	0.765949	0.01735	PROTECTIVE (SCZ Protective reduces Cancer Risk)
rs11059008	123103893	Intergenic	0.6336	-0.0039979812872983	0.0369828	0.06716	PROTECTIVE (SCZ Protective reduces Cancer Risk)
rs496911	123216469	Intergenic	0.6345	0.0037031349243813	0.390571	-0.02479	PROTECTIVE (SCZ Risk reduces Cancer Risk)
rs112229542	123514174	Intergenic	0.6367	0.0170045988158238	0.498196	0.06474	SHARED RISK (Same Direction)
rs11058812	123065993	5' Skyscraper (HCAR2)	0.6375	-0.0039979812872983	0.038815	0.06653	PROTECTIVE (SCZ Protective reduces Cancer Risk)
rs12829891	123071071	5' Skyscraper (HCAR2)	0.6378	-0.0039979812872983	0.0389045	0.0665	PROTECTIVE (SCZ Protective reduces Cancer Risk)
rs11058480	122991279	5' Skyscraper (HCAR2)	0.6404	-0.0042992284528324	0.0545758	0.06898	PROTECTIVE (SCZ Protective reduces Cancer Risk)
rs55995122	123130764	Intergenic	0.6437	-0.009696862978864	0.824575	-0.02311	SHARED RISK (Same Direction)
rs118097728	123425261	3' Skyscraper (HCAR1)	0.644	-0.0201006717070029	0.354242	-0.114	SHARED RISK (Same Direction)
rs2271048	123335483	3' Skyscraper (HCAR1)	0.6465	0.0080971295874548	0.738244	0.02175	SHARED RISK (Same Direction)
rs77319435	123300884	3' Skyscraper (HCAR1)	0.6474	-0.0108991808690006	0.649232	0.04323	PROTECTIVE (SCZ Protective reduces Cancer Risk)
rs2604851	123307755	3' Skyscraper (HCAR1)	0.6476	0.0081963182244858	0.719118	0.02343	SHARED RISK (Same Direction)
rs10744401	123299236	Intergenic	0.6489	-0.0065010863423599	0.970555	-0.002039	SHARED RISK (Same Direction)
rs3844369	123293559	Intergenic	0.6516	-0.0062998021485279	0.993436	0.0004529	PROTECTIVE (SCZ Protective reduces Cancer Risk)
rs12811036	123298556	Intergenic	0.6517	-0.0062998021485279	0.994986	0.0003464	PROTECTIVE (SCZ Protective reduces Cancer Risk)
rs4426165	123293807	Intergenic	0.6562	-0.0062998021485279	0.938901	-0.004226	SHARED RISK (Same Direction)
rs7306948	123345347	3' Skyscraper (HCAR1)	0.6568	0.0078987227933553	0.722271	0.02318	SHARED RISK (Same Direction)
rs2649903	123244859	Intergenic	0.6581	-0.007095110875924	0.810812	0.01395	PROTECTIVE (SCZ Protective reduces Cancer Risk)
rs11612594	123474529	3' Skyscraper (HCAR1)	0.6583	0.009504687014246	0.383001	0.05768	SHARED RISK (Same Direction)
rs78113440	123037972	5' Skyscraper (HCAR2)	0.6584	0.0148984646619666	0.302761	-0.09059	PROTECTIVE (SCZ Risk reduces Cancer Risk)
rs2936735	123312898	3' Skyscraper (HCAR1)	0.6591	0.0077995046323818	0.706318	0.02453	SHARED RISK (Same Direction)
rs12369710	123298742	Intergenic	0.6594	-0.006199175242821	0.994565	0.0003755	PROTECTIVE (SCZ Protective reduces Cancer Risk)
rs34773022	123123414	Intergenic	0.6597	-0.0036968248442897	0.0537032	0.06173	PROTECTIVE (SCZ Protective reduces Cancer Risk)
rs11060152	123298932	Intergenic	0.6607	-0.0060985584618694	0.994663	0.0003688	PROTECTIVE (SCZ Protective reduces Cancer Risk)
rs897388	123318392	3' Skyscraper (HCAR1)	0.6608	0.0077995046323818	0.708761	0.02432	SHARED RISK (Same Direction)
rs57721222	123088351	5' Skyscraper (HCAR2)	0.6615	-0.0036968248442897	0.0398107	0.06615	PROTECTIVE (SCZ Protective reduces Cancer Risk)
rs61955003	123127276	Intergenic	0.6618	-0.005304041591906	0.893593	0.004864	PROTECTIVE (SCZ Protective reduces Cancer Risk)
rs2656812	123244984	Intergenic	0.6624	-0.007004474152883	0.811036	0.01394	PROTECTIVE (SCZ Protective reduces Cancer Risk)
rs12367291	123298721	Intergenic	0.6627	-0.0060985584618694	0.994375	0.0003887	PROTECTIVE (SCZ Protective reduces Cancer Risk)
rs61955056	123225555	Intergenic	0.6629	-0.0114047880634385	0.288337	0.07653	PROTECTIVE (SCZ Protective reduces Cancer Risk)
rs1671684	123314471	3' Skyscraper (HCAR1)	0.6643	0.0077002766261879	0.687227	0.02621	SHARED RISK (Same Direction)
rs1798563	123265952	Intergenic	0.6655	-0.0068030886197391	0.818842	0.01335	PROTECTIVE (SCZ Protective reduces Cancer Risk)
rs10773599	123297419	Intergenic	0.6666	-0.0059979518036359	0.994272	0.0003958	PROTECTIVE (SCZ Protective reduces Cancer Risk)
rs2649904	123313154	3' Skyscraper (HCAR1)	0.6669	0.0076010387728197	0.705342	0.02462	SHARED RISK (Same Direction)
rs4424710	123293302	Intergenic	0.6679	-0.0059979518036359	0.976248	-0.00164	SHARED RISK (Same Direction)
rs3852535	123293656	Intergenic	0.6681	-0.0059979518036359	0.946935	-0.003658	SHARED RISK (Same Direction)
rs11060142	123297107	Intergenic	0.6693	-0.0059979518036359	0.992979	0.0004851	PROTECTIVE (SCZ Protective reduces Cancer Risk)
rs1260123	123240058	Intergenic	0.6695	-0.0068030886197391	0.765068	0.01742	PROTECTIVE (SCZ Protective reduces Cancer Risk)
rs117992630	123493772	3' Skyscraper (HCAR1)	0.6699	-0.0182047046548463	0.495108	0.07261	PROTECTIVE (SCZ Protective reduces Cancer Risk)
rs7306047	123383339	3' Skyscraper (HCAR1)	0.6703	-0.0078003437327339	0.739946	0.0221	PROTECTIVE (SCZ Protective reduces Cancer Risk)
rs4759391	123297718	Intergenic	0.6718	-0.0058973552660839	0.994462	0.0003826	PROTECTIVE (SCZ Protective reduces Cancer Risk)
rs839356	123251637	Intergenic	0.6727	-0.0068030886197391	0.757879	0.01798	PROTECTIVE (SCZ Protective reduces Cancer Risk)
rs10847775	123298221	Intergenic	0.6729	-0.0058973552660839	0.994606	0.0003727	PROTECTIVE (SCZ Protective reduces Cancer Risk)
rs183792516	123395794	3' Skyscraper (HCAR1)	0.6734	0.0107025231331357	0.140994	0.108	SHARED RISK (Same Direction)
rs1696327	123309196	3' Skyscraper (HCAR1)	0.6747	0.0074025335167413	0.705667	0.0246	SHARED RISK (Same Direction)
rs11060211	123309744	3' Skyscraper (HCAR1)	0.6755	0.0074025335167413	0.684384	0.02648	SHARED RISK (Same Direction)
rs7957643	123296118	Intergenic	0.6755	-0.0057967688471774	0.993837	0.0004258	PROTECTIVE (SCZ Protective reduces Cancer Risk)
rs35483694	122976353	5' Skyscraper (HCAR2)	0.6765	-0.0043996643446871	0.85765	0.005926	PROTECTIVE (SCZ Protective reduces Cancer Risk)
rs1696355	123268777	Intergenic	0.6817	-0.0065010863423599	0.817523	0.01346	PROTECTIVE (SCZ Protective reduces Cancer Risk)
rs839362	123277170	Intergenic	0.6824	-0.0065010863423599	0.83672	0.01205	PROTECTIVE (SCZ Protective reduces Cancer Risk)
rs839361	123277213	Intergenic	0.6825	-0.0065010863423599	0.837202	0.01201	PROTECTIVE (SCZ Protective reduces Cancer Risk)
rs148874285	123239978	Intergenic	0.6831	-0.0080019302190585	0.297989	0.06108	PROTECTIVE (SCZ Protective reduces Cancer Risk)
rs4307760	123293048	Intergenic	0.6835	-0.005696192544881	0.982587	-0.001202	SHARED RISK (Same Direction)
rs11058879	123083462	5' Skyscraper (HCAR2)	0.6861	0.0154007965760229	0.86834	0.01828	SHARED RISK (Same Direction)
rs2649895	123279158	Intergenic	0.6881	-0.0064004391810282	0.842849	0.0116	PROTECTIVE (SCZ Protective reduces Cancer Risk)
rs10744439	123379493	3' Skyscraper (HCAR1)	0.6896	-0.0075987978753305	0.755266	0.02074	PROTECTIVE (SCZ Protective reduces Cancer Risk)
rs75714556	123331663	3' Skyscraper (HCAR1)	0.6919	0.0127977582298607	0.0736207	0.1732	SHARED RISK (Same Direction)
rs11615202	123356897	3' Skyscraper (HCAR1)	0.7035	-0.0160988945897493	0.263998	-0.1229	SHARED RISK (Same Direction)
rs10847749	123291506	Intergenic	0.7047	-0.005304041591906	0.975282	-0.001707	SHARED RISK (Same Direction)
rs2656815	123302180	3' Skyscraper (HCAR1)	0.7047	0.0086028888072678	0.815831	-0.01723	PROTECTIVE (SCZ Risk reduces Cancer Risk)
rs7960548	123296849	Intergenic	0.7094	-0.0052035148315978	0.99233	0.0005299	PROTECTIVE (SCZ Protective reduces Cancer Risk)
rs10744394	123281967	Intergenic	0.7128	-0.0060985584618694	0.791954	0.0175	PROTECTIVE (SCZ Protective reduces Cancer Risk)
rs839354	123265410	Intergenic	0.713	-0.0058973552660839	0.817937	0.01342	PROTECTIVE (SCZ Protective reduces Cancer Risk)
rs116736246	123301358	3' Skyscraper (HCAR1)	0.7152	0.0058031292269501	0.731981	0.0175	SHARED RISK (Same Direction)
rs1671686	123313697	3' Skyscraper (HCAR1)	0.719	0.0063994795805678	0.686436	0.02628	SHARED RISK (Same Direction)
rs117453081	123234477	Intergenic	0.7233	0.0098018049722602	0.0484172	0.1595	SHARED RISK (Same Direction)
rs61453559	123000055	5' Skyscraper (HCAR2)	0.7235	-0.0032954239497972	0.0437522	0.07229	PROTECTIVE (SCZ Protective reduces Cancer Risk)
rs9788287	123155263	Intergenic	0.726	-0.003596459514405	0.142955	0.05612	PROTECTIVE (SCZ Protective reduces Cancer Risk)
rs4759353	123316881	3' Skyscraper (HCAR1)	0.7264	0.0062007356416035	0.677018	0.02709	SHARED RISK (Same Direction)
rs4038080	123292915	Intergenic	0.7292	-0.0048015088161939	0.974608	-0.001752	SHARED RISK (Same Direction)
rs112206622	122962286	5' Skyscraper (HCAR2)	0.731	-0.0031048149534787	0.0484172	0.07062	PROTECTIVE (SCZ Protective reduces Cancer Risk)
rs111668136	123366881	3' Skyscraper (HCAR1)	0.7364	0.0089002747867194	0.600897	0.04991	SHARED RISK (Same Direction)
rs967281	123292179	Intergenic	0.7365	-0.004701032558649	0.975012	-0.001725	SHARED RISK (Same Direction)
rs10847751	123291742	Intergenic	0.7366	-0.004701032558649	0.975933	-0.001661	SHARED RISK (Same Direction)
rs117842906	123158268	Intergenic	0.7413	0.0149969810059077	0.687227	0.05034	SHARED RISK (Same Direction)
rs117317121	123357194	3' Skyscraper (HCAR1)	0.7419	-0.0138961051921114	0.272898	-0.1206	SHARED RISK (Same Direction)
rs138848243	123196457	Intergenic	0.7425	0.0092966519050945	0.0564937	0.1645	SHARED RISK (Same Direction)
rs651683	123229693	Intergenic	0.7445	-0.0052035148315978	0.765068	0.01746	PROTECTIVE (SCZ Protective reduces Cancer Risk)
rs34023619	123100188	Intergenic	0.7504	0.005703702916678	0.63183	0.02739	SHARED RISK (Same Direction)
rs190750361	123484647	3' Skyscraper (HCAR1)	0.756	-0.0137034650584925	0.253805	-0.1412	SHARED RISK (Same Direction)
rs76465767	123386495	3' Skyscraper (HCAR1)	0.7586	0.0081963182244858	0.372563	0.08594	SHARED RISK (Same Direction)
rs190385975	122993499	5' Skyscraper (HCAR2)	0.7602	-0.0122041688389067	0.162256	0.152	PROTECTIVE (SCZ Protective reduces Cancer Risk)
rs117394831	123149926	Intergenic	0.7613	0.0086028888072678	0.0843335	0.1501	SHARED RISK (Same Direction)
rs56260598	123361993	3' Skyscraper (HCAR1)	0.7627	0.0078987227933553	0.634892	0.04524	SHARED RISK (Same Direction)
rs77577184	123362483	3' Skyscraper (HCAR1)	0.7631	0.0074025335167413	0.655692	0.04221	SHARED RISK (Same Direction)
rs7302249	123045870	5' Skyscraper (HCAR2)	0.7637	0.0071047017299317	0.50015	-0.05293	PROTECTIVE (SCZ Risk reduces Cancer Risk)
rs4038081	123292922	Intergenic	0.7681	-0.0040983869261633	0.975551	-0.001687	SHARED RISK (Same Direction)
rs190887011	122954925	5' Skyscraper (HCAR2)	0.7683	0.0082954970241069	0.103681	0.1392	SHARED RISK (Same Direction)
rs10847103	123003278	5' Skyscraper (HCAR2)	0.7731	-0.0027036515743148	0.0405509	0.07339	PROTECTIVE (SCZ Protective reduces Cancer Risk)
rs138364846	123086862	5' Skyscraper (HCAR2)	0.7731	-0.0156010662286512	0.467089	0.09638	PROTECTIVE (SCZ Protective reduces Cancer Risk)
rs937765	123344910	3' Skyscraper (HCAR1)	0.7767	0.0050969882578437	0.704206	0.02475	SHARED RISK (Same Direction)
rs4038070	123299525	Intergenic	0.7787	-0.0038975857287134	0.997335	0.0001841	PROTECTIVE (SCZ Protective reduces Cancer Risk)
rs11058575	123006408	5' Skyscraper (HCAR2)	0.7843	-0.0025031302181184	0.038815	0.07413	PROTECTIVE (SCZ Protective reduces Cancer Risk)
rs117426925	122975801	5' Skyscraper (HCAR2)	0.7844	0.0077002766261879	0.115851	0.1344	SHARED RISK (Same Direction)
rs10847742	123289395	Intergenic	0.785	-0.003797200248385	0.976517	-0.001621	SHARED RISK (Same Direction)
rs147596034	123350610	3' Skyscraper (HCAR1)	0.7912	0.0102968054773682	0.177011	-0.1586	PROTECTIVE (SCZ Risk reduces Cancer Risk)
rs77528804	123307311	3' Skyscraper (HCAR1)	0.7915	0.0081963182244858	0.058479	0.1747	SHARED RISK (Same Direction)
rs11059120	123129304	Intergenic	0.7944	-0.0025031302181184	0.0810961	0.06244	PROTECTIVE (SCZ Protective reduces Cancer Risk)
rs56294931	123377751	3' Skyscraper (HCAR1)	0.7947	0.0069954745123864	0.636796	0.0452	SHARED RISK (Same Direction)
rs7305256	123287029	Intergenic	0.7951	-0.0036968248442897	0.999049	-6.581e-05	SHARED RISK (Same Direction)
rs147693262	123218732	Intergenic	0.7972	-0.0094040800752939	0.974608	0.00411	PROTECTIVE (SCZ Protective reduces Cancer Risk)
rs61956960	123262043	Intergenic	0.8005	-0.0122041688389067	0.385212	-0.1034	SHARED RISK (Same Direction)
rs36103570	123110230	Intergenic	0.8019	0.0044003044444822	0.709088	0.02143	SHARED RISK (Same Direction)
rs143390003	122878968	5' Skyscraper (HCAR2)	0.8084	-0.007095110875924	0.9579	0.004606	PROTECTIVE (SCZ Protective reduces Cancer Risk)
rs6489190	123153825	Intergenic	0.8113	0.0021975835434872	0.104352	0.05603	SHARED RISK (Same Direction)
rs61956097	122960886	5' Skyscraper (HCAR2)	0.8116	-0.0022024235552	0.0696627	0.0652	PROTECTIVE (SCZ Protective reduces Cancer Risk)
rs548349	123224909	Intergenic	0.8124	-0.003797200248385	0.800756	0.01483	PROTECTIVE (SCZ Protective reduces Cancer Risk)
rs147113856	123367093	3' Skyscraper (HCAR1)	0.8134	0.0131037693769772	0.503617	0.09353	SHARED RISK (Same Direction)
rs190345452	123274480	Intergenic	0.8149	0.004201162744548	0.901135	0.006417	SHARED RISK (Same Direction)
rs11059306	123152363	Intergenic	0.8174	0.0020977980821461	0.110969	0.05513	SHARED RISK (Same Direction)
rs117245107	123257573	Intergenic	0.8194	-0.0084959889212643	0.00820352	-0.2847	SHARED RISK (Same Direction)
rs185886243	123258997	Intergenic	0.8216	0.0103957761821204	0.159184	0.1731	SHARED RISK (Same Direction)
rs116887147	123452527	3' Skyscraper (HCAR1)	0.8223	0.0062007356416035	0.68124	-0.03384	PROTECTIVE (SCZ Risk reduces Cancer Risk)
rs7487095	123310199	3' Skyscraper (HCAR1)	0.823	0.0030952049073025	0.923528	0.00523	SHARED RISK (Same Direction)
rs75333702	123078717	5' Skyscraper (HCAR2)	0.8274	-0.0086977157031958	0.513098	0.07352	PROTECTIVE (SCZ Protective reduces Cancer Risk)
rs12426619	122980162	5' Skyscraper (HCAR2)	0.8306	-0.002002002670673	0.0567545	0.06856	PROTECTIVE (SCZ Protective reduces Cancer Risk)
rs4759370	123152216	Intergenic	0.8341	-0.0034961042567088	0.555137	0.03166	PROTECTIVE (SCZ Protective reduces Cancer Risk)
rs74575059	123302429	3' Skyscraper (HCAR1)	0.8379	0.0053954185169075	0.659022	0.042	SHARED RISK (Same Direction)
rs75175797	123286287	Intergenic	0.8405	-0.0065010863423599	0.763133	0.03496	PROTECTIVE (SCZ Protective reduces Cancer Risk)
rs142928729	123426365	3' Skyscraper (HCAR1)	0.8516	-0.0069037763167944	0.565197	0.07139	PROTECTIVE (SCZ Protective reduces Cancer Risk)
rs61955191	123437129	3' Skyscraper (HCAR1)	0.8565	0.0049974917102918	0.720775	-0.02954	PROTECTIVE (SCZ Risk reduces Cancer Risk)
rs10846896	122932472	5' Skyscraper (HCAR2)	0.8572	0.0017983819413794	0.0948418	0.07496	SHARED RISK (Same Direction)
rs192413221	123269423	Intergenic	0.8575	0.0078987227933553	0.126038	0.1823	SHARED RISK (Same Direction)
rs73224181	123134609	Intergenic	0.8579	0.0047984689115734	0.267178	-0.08591	PROTECTIVE (SCZ Risk reduces Cancer Risk)
rs139948644	123200016	Intergenic	0.8611	-0.0052035148315978	0.964628	0.003952	PROTECTIVE (SCZ Protective reduces Cancer Risk)
rs1798560	123300453	3' Skyscraper (HCAR1)	0.8663	-0.0033957590691798	0.642984	0.04347	PROTECTIVE (SCZ Protective reduces Cancer Risk)
rs55650312	123328666	3' Skyscraper (HCAR1)	0.8711	-0.0039979812872983	0.776068	0.02703	PROTECTIVE (SCZ Protective reduces Cancer Risk)
rs1798561	123300571	3' Skyscraper (HCAR1)	0.8763	-0.0031048149534787	0.63387	0.04467	PROTECTIVE (SCZ Protective reduces Cancer Risk)
rs2343107	123376419	3' Skyscraper (HCAR1)	0.8779	0.0027960873020011	0.76454	0.01955	SHARED RISK (Same Direction)
rs75162525	122891863	5' Skyscraper (HCAR2)	0.8794	-0.0075987978753305	0.741652	0.0416	PROTECTIVE (SCZ Protective reduces Cancer Risk)
rs111610070	123317577	3' Skyscraper (HCAR1)	0.8795	-0.003797200248385	0.652529	0.0428	PROTECTIVE (SCZ Protective reduces Cancer Risk)
rs4759354	123316800	3' Skyscraper (HCAR1)	0.8815	0.0026963615477425	0.705505	0.02461	SHARED RISK (Same Direction)
rs190358128	123078286	5' Skyscraper (HCAR2)	0.8849	0.0050969882578437	0.508159	-0.06223	PROTECTIVE (SCZ Risk reduces Cancer Risk)
rs191591509	123032875	5' Skyscraper (HCAR2)	0.886	0.004101577021075	0.153356	0.1222	SHARED RISK (Same Direction)
rs77166802	123311243	3' Skyscraper (HCAR1)	0.8863	-0.0030045090202987	0.121899	0.09318	PROTECTIVE (SCZ Protective reduces Cancer Risk)
rs646001	123160901	Intergenic	0.8866	-0.001100605444033	0.35465	0.0263	PROTECTIVE (SCZ Protective reduces Cancer Risk)
rs10847910	123345736	3' Skyscraper (HCAR1)	0.8869	0.0023971245997214	0.683754	0.02642	SHARED RISK (Same Direction)
rs2061099	123349070	3' Skyscraper (HCAR1)	0.8899	0.0024968801985871	0.749204	0.02086	SHARED RISK (Same Direction)
rs7958155	123346971	3' Skyscraper (HCAR1)	0.89	0.0026963615477425	0.804748	0.01643	SHARED RISK (Same Direction)
rs78108054	123307863	3' Skyscraper (HCAR1)	0.8905	-0.0045001103249234	0.744903	0.03792	PROTECTIVE (SCZ Protective reduces Cancer Risk)
rs76699894	123328044	3' Skyscraper (HCAR1)	0.8944	-0.0032954239497972	0.675616	0.0398	PROTECTIVE (SCZ Protective reduces Cancer Risk)
rs145226114	123365454	3' Skyscraper (HCAR1)	0.8951	0.0047984689115734	0.030903	-0.2217	PROTECTIVE (SCZ Risk reduces Cancer Risk)
rs143849382	123298754	Intergenic	0.8959	-0.0027036515743148	0.146521	0.08854	PROTECTIVE (SCZ Protective reduces Cancer Risk)
rs111269428	123309160	3' Skyscraper (HCAR1)	0.8995	-0.0031950988965408	0.622014	0.04696	PROTECTIVE (SCZ Protective reduces Cancer Risk)
rs4759438	123347702	3' Skyscraper (HCAR1)	0.9002	0.0022973590486834	0.744389	0.02126	SHARED RISK (Same Direction)
rs147820843	123386557	3' Skyscraper (HCAR1)	0.9011	-0.0043996643446871	0.230728	0.1527	PROTECTIVE (SCZ Protective reduces Cancer Risk)
rs7485652	123338287	3' Skyscraper (HCAR1)	0.9031	0.0021975835434872	0.74114	0.02152	SHARED RISK (Same Direction)
rs73224112	123125467	Intergenic	0.9102	0.0029955089797983	0.357273	-0.07181	PROTECTIVE (SCZ Risk reduces Cancer Risk)
rs11059214	123135240	Intergenic	0.9103	-0.001100605444033	0.0717794	0.06446	PROTECTIVE (SCZ Protective reduces Cancer Risk)
rs185839396	123312920	3' Skyscraper (HCAR1)	0.9127	-0.0027036515743148	0.649681	0.04318	PROTECTIVE (SCZ Protective reduces Cancer Risk)
rs1026395	123377821	3' Skyscraper (HCAR1)	0.9154	0.0018981972830802	0.771081	0.01901	SHARED RISK (Same Direction)
rs1037593	123369129	3' Skyscraper (HCAR1)	0.9165	0.0018981972830802	0.764892	0.01951	SHARED RISK (Same Direction)
rs193140864	123291838	Intergenic	0.9223	0.0051964749068174	0.471411	0.0939	SHARED RISK (Same Direction)
rs4759388	123379921	3' Skyscraper (HCAR1)	0.923	0.0017983819413794	0.719449	0.02349	SHARED RISK (Same Direction)
rs1696322	123300932	3' Skyscraper (HCAR1)	0.9303	0.0017983819413794	0.64003	0.04389	SHARED RISK (Same Direction)
rs111617129	123331335	3' Skyscraper (HCAR1)	0.933	0.0021975835434872	0.782708	0.02622	SHARED RISK (Same Direction)
rs34263900	123066369	5' Skyscraper (HCAR2)	0.9368	0.0013990209137074	0.64998	0.02595	SHARED RISK (Same Direction)
rs4759383	123215850	Intergenic	0.9371	0.0005998200719675	0.87275	0.004583	SHARED RISK (Same Direction)
rs113128920	123354878	3' Skyscraper (HCAR1)	0.9372	0.001998002662673	0.669114	0.04081	SHARED RISK (Same Direction)
rs61954419	122860605	5' Skyscraper (HCAR2)	0.9373	-0.003797200248385	0.216421	0.1577	PROTECTIVE (SCZ Protective reduces Cancer Risk)
rs117762833	123141401	Intergenic	0.9411	0.0033045340083004	0.6461	0.06199	SHARED RISK (Same Direction)
rs61956095	122946075	5' Skyscraper (HCAR2)	0.9469	0.0023971245997214	0.248085	0.1238	SHARED RISK (Same Direction)
rs73415582	123303866	3' Skyscraper (HCAR1)	0.9499	0.0013990209137074	0.718456	0.03416	SHARED RISK (Same Direction)
rs35576166	123155218	Intergenic	0.9503	-0.0010005003335835	0.392464	0.04574	PROTECTIVE (SCZ Protective reduces Cancer Risk)
rs61954421	122864654	5' Skyscraper (HCAR2)	0.9573	-0.0005001250416822	0.047863	0.08793	PROTECTIVE (SCZ Protective reduces Cancer Risk)
rs73222285	123057652	5' Skyscraper (HCAR2)	0.9592	0.0016985566355815	0.74114	-0.03255	PROTECTIVE (SCZ Risk reduces Cancer Risk)
rs148544227	123296872	Intergenic	0.9594	-0.001300845733048	0.649083	0.04327	PROTECTIVE (SCZ Protective reduces Cancer Risk)
rs4759350	123333689	3' Skyscraper (HCAR1)	0.9602	-0.0010005003335835	0.1358	0.09009	PROTECTIVE (SCZ Protective reduces Cancer Risk)
rs113157877	123306782	3' Skyscraper (HCAR1)	0.9617	-0.001300845733048	0.648037	0.04345	PROTECTIVE (SCZ Protective reduces Cancer Risk)
rs77347649	123248701	Intergenic	0.9663	-0.0012007205765188	0.583714	0.05474	PROTECTIVE (SCZ Protective reduces Cancer Risk)
rs59769449	123313165	3' Skyscraper (HCAR1)	0.9667	0.0008995952428359	0.698393	0.03663	SHARED RISK (Same Direction)
rs6489241	123288739	Intergenic	0.9684	-0.0006001800720324	0.977674	0.001541	PROTECTIVE (SCZ Protective reduces Cancer Risk)
rs113423479	123120753	Intergenic	0.9695	0.0003999200213268	0.17398	0.05387	SHARED RISK (Same Direction)
rs181388770	123100960	Intergenic	0.9704	-0.001100605444033	0.576501	0.04926	PROTECTIVE (SCZ Protective reduces Cancer Risk)
rs150319356	123300079	3' Skyscraper (HCAR1)	0.9712	-0.001501126126267	0.0247742	0.2524	PROTECTIVE (SCZ Protective reduces Cancer Risk)
rs117708738	123322203	3' Skyscraper (HCAR1)	0.9725	-0.0007002451143934	0.165348	0.08369	PROTECTIVE (SCZ Protective reduces Cancer Risk)
rs111374106	123327004	3' Skyscraper (HCAR1)	0.976	-0.0008003201707691	0.672048	0.04025	PROTECTIVE (SCZ Protective reduces Cancer Risk)
rs35296629	123144307	Intergenic	0.9783	-0.0005001250416822	0.714167	0.02101	PROTECTIVE (SCZ Protective reduces Cancer Risk)
rs7298176	123345360	3' Skyscraper (HCAR1)	0.9785	0.0004998750416509	0.76913	0.01913	SHARED RISK (Same Direction)
rs34371863	123155683	Intergenic	0.9789	-0.0004000800213396	0.46334	0.0395	PROTECTIVE (SCZ Protective reduces Cancer Risk)
rs1696325	123301341	3' Skyscraper (HCAR1)	0.9797	0.0004998750416509	0.636063	0.0444	SHARED RISK (Same Direction)
rs598322	123156551	Intergenic	0.982	-0.000200020002667	0.507341	0.01859	PROTECTIVE (SCZ Protective reduces Cancer Risk)
rs1798565	123301094	3' Skyscraper (HCAR1)	0.9881	-0.0003000450090019	0.632412	0.04486	PROTECTIVE (SCZ Protective reduces Cancer Risk)
rs1696323	123301093	3' Skyscraper (HCAR1)	0.9882	-0.0003000450090019	0.632412	0.04486	PROTECTIVE (SCZ Protective reduces Cancer Risk)
rs2649899	123302166	3' Skyscraper (HCAR1)	0.9894	0.0002999550089979	0.636356	0.04437	SHARED RISK (Same Direction)
rs1619142	123302978	3' Skyscraper (HCAR1)	0.9897	-0.0003000450090019	0.629361	0.04529	PROTECTIVE (SCZ Protective reduces Cancer Risk)
rs1696316	123302369	3' Skyscraper (HCAR1)	0.9897	0.0002999550089979	0.636356	0.04435	SHARED RISK (Same Direction)
rs2656814	123301982	3' Skyscraper (HCAR1)	0.9904	0.0001999800026662	0.636209	0.04437	SHARED RISK (Same Direction)
rs1798569	123303945	3' Skyscraper (HCAR1)	0.9913	0.0001999800026662	0.637382	0.04424	SHARED RISK (Same Direction)
rs1671681	123303619	3' Skyscraper (HCAR1)	0.9925	0.0001999800026662	0.637089	0.04427	SHARED RISK (Same Direction)
rs59058900	123309398	3' Skyscraper (HCAR1)	0.9929	-0.000200020002667	0.699681	0.03648	PROTECTIVE (SCZ Protective reduces Cancer Risk)
rs1671682	123303509	3' Skyscraper (HCAR1)	0.9939	0.0001999800026662	0.637089	0.04428	SHARED RISK (Same Direction)
rs2456151	123303079	3' Skyscraper (HCAR1)	0.9945	9.99950003332973e-05	0.629506	0.04528	SHARED RISK (Same Direction)
rs55716280	123297902	Intergenic	0.9946	-0.000200020002667	0.65675	0.04225	PROTECTIVE (SCZ Protective reduces Cancer Risk)
rs143336111	123312944	3' Skyscraper (HCAR1)	0.9947	9.99950003332973e-05	0.697429	0.03675	SHARED RISK (Same Direction)
rs73222277	123012511	5' Skyscraper (HCAR2)	0.9954	0.0001999800026662	0.549161	-0.06067	PROTECTIVE (SCZ Risk reduces Cancer Risk)
rs7138257	123363562	3' Skyscraper (HCAR1)	0.9973	-0.0001000050003333	0.781628	0.01807	PROTECTIVE (SCZ Protective reduces Cancer Risk)
rs4759384	123357011	3' Skyscraper (HCAR1)	0.9978	0.0	0.736716	0.02194	Neutral
rs1671683	123303141	3' Skyscraper (HCAR1)	0.9983	0.0	0.636649	0.04432	Neutral
