## Supplemental Dataset 1 for "Antagonistic Pleiotropy at the HCAR1 Locus Reveals a Genetic Basis for Solid Tumor Resistance in Schizophrenia": Cross_Ref_UKBB_HCAR_Locus_Extracted_phecode-153-both_sexes_chr12.tsv

rsID	POS	Region	PVAL_SCZ	SCZ_BETA	PVAL_CANCER	CANCER_BETA	Effect
rs3741530	123469647	3' Skyscraper (HCAR1)	2.777e-19	0.0720973808403835	0.661302	-0.009235	PROTECTIVE (SCZ Risk reduces Cancer Risk)
rs12425850	123501972	Intergenic	2.976e-19	0.0720043324830851	0.629071	-0.01019	PROTECTIVE (SCZ Risk reduces Cancer Risk)
rs55742290	123466111	3' Skyscraper (HCAR1)	3.381e-19	0.0720043324830851	0.656599	-0.009373	PROTECTIVE (SCZ Risk reduces Cancer Risk)
rs12425009	123502044	Intergenic	3.659e-19	0.0719019692890779	0.627047	-0.01025	PROTECTIVE (SCZ Risk reduces Cancer Risk)
rs28755851	123486282	3' Skyscraper (HCAR1)	4.155e-19	0.0717995956157747	0.644169	-0.009738	PROTECTIVE (SCZ Risk reduces Cancer Risk)
rs883562	123460719	3' Skyscraper (HCAR1)	4.371e-19	0.0716972114610293	0.668498	-0.009029	PROTECTIVE (SCZ Risk reduces Cancer Risk)
rs3759115	123464279	3' Skyscraper (HCAR1)	4.374e-19	0.0716972114610293	0.685173	-0.008546	PROTECTIVE (SCZ Risk reduces Cancer Risk)
rs884956	123460962	3' Skyscraper (HCAR1)	4.799e-19	0.0716041258594429	0.643428	-0.009759	PROTECTIVE (SCZ Risk reduces Cancer Risk)
rs1984658	123483426	3' Skyscraper (HCAR1)	4.945e-19	0.0716041258594429	0.652529	-0.009482	PROTECTIVE (SCZ Risk reduces Cancer Risk)
rs7305511	123498253	3' Skyscraper (HCAR1)	6.591e-19	0.0712968818820338	0.702263	-0.008041	PROTECTIVE (SCZ Risk reduces Cancer Risk)
rs7135296	123476586	3' Skyscraper (HCAR1)	6.751e-19	0.0712968818820338	0.629216	-0.01017	PROTECTIVE (SCZ Risk reduces Cancer Risk)
rs7296418	123457619	3' Skyscraper (HCAR1)	6.028e-18	0.0684994164246923	0.567283	-0.01203	PROTECTIVE (SCZ Risk reduces Cancer Risk)
rs61955214	123482424	3' Skyscraper (HCAR1)	1.299e-17	0.0676960309526514	0.791589	-0.005433	PROTECTIVE (SCZ Risk reduces Cancer Risk)
rs61955196	123451018	3' Skyscraper (HCAR1)	1.497e-17	0.0684994164246923	0.723103	-0.007443	PROTECTIVE (SCZ Risk reduces Cancer Risk)
rs4275659	123447928	3' Skyscraper (HCAR1)	2.862e-17	0.0679016096105729	0.590201	-0.01144	PROTECTIVE (SCZ Risk reduces Cancer Risk)
rs937564	123477311	3' Skyscraper (HCAR1)	9.673e-13	0.0645041455467373	0.431122	-0.01838	PROTECTIVE (SCZ Risk reduces Cancer Risk)
rs1463877	123473254	3' Skyscraper (HCAR1)	1.067e-12	0.0645978943749456	0.445554	-0.01781	PROTECTIVE (SCZ Risk reduces Cancer Risk)
rs883263	123485188	3' Skyscraper (HCAR1)	2.582e-12	0.0632001258860912	0.43944	-0.01804	PROTECTIVE (SCZ Risk reduces Cancer Risk)
rs883563	123460823	3' Skyscraper (HCAR1)	8.785e-12	0.0610010215573989	0.413904	-0.01885	PROTECTIVE (SCZ Risk reduces Cancer Risk)
rs4148856	123450765	3' Skyscraper (HCAR1)	2.362e-10	0.0577970987262168	0.482059	-0.01631	PROTECTIVE (SCZ Risk reduces Cancer Risk)
rs75338281	123507484	Intergenic	3.064e-10	-0.0994999446238294	0.334657	-0.04978	SHARED RISK (Same Direction)
rs940904	123491572	3' Skyscraper (HCAR1)	4.271e-10	0.0533985767246953	0.991332	-0.000235	PROTECTIVE (SCZ Risk reduces Cancer Risk)
rs7398697	123502904	Intergenic	6.208e-10	-0.0951022014333257	0.308603	-0.05247	SHARED RISK (Same Direction)
rs1568918	123469141	3' Skyscraper (HCAR1)	6.231e-10	-0.0977010356236953	0.26872	-0.05721	SHARED RISK (Same Direction)
rs78351440	123495289	3' Skyscraper (HCAR1)	7.042e-10	-0.0966981425791736	0.264241	-0.05756	SHARED RISK (Same Direction)
rs4759362	123508061	Intergenic	7.057e-10	-0.0949042622000238	0.309528	-0.05237	SHARED RISK (Same Direction)
rs74954864	123480323	3' Skyscraper (HCAR1)	7.271e-10	-0.0953001798543245	0.248828	-0.05941	SHARED RISK (Same Direction)
rs3782289	123449432	3' Skyscraper (HCAR1)	9.254e-10	-0.0946953688393245	0.236865	-0.06091	SHARED RISK (Same Direction)
rs74418502	123400869	3' Skyscraper (HCAR1)	1.033e-09	-0.0861026990534117	0.626758	-0.02159	SHARED RISK (Same Direction)
rs76446716	123383148	3' Skyscraper (HCAR1)	1.121e-09	-0.0952011857443932	0.833604	-0.01153	SHARED RISK (Same Direction)
rs80024005	123383147	3' Skyscraper (HCAR1)	1.122e-09	-0.0952011857443932	0.843548	-0.01083	SHARED RISK (Same Direction)
rs79304919	123427951	3' Skyscraper (HCAR1)	1.564e-09	-0.0936954841273232	0.253454	-0.05886	SHARED RISK (Same Direction)
rs75438052	123395555	3' Skyscraper (HCAR1)	2.441e-09	-0.0839034842227057	0.597585	-0.02346	SHARED RISK (Same Direction)
rs58182048	123287708	Intergenic	3.562e-09	-0.0861026990534117	0.651929	0.02443	PROTECTIVE (SCZ Protective reduces Cancer Risk)
rs75482067	123284472	Intergenic	4.224e-09	-0.0852964846220847	0.680926	0.0218	PROTECTIVE (SCZ Protective reduces Cancer Risk)
12:123470586_C_T	123470586	3' Skyscraper (HCAR1)	4.935e-09	-0.0620030714417325	0.45436	0.01784	PROTECTIVE (SCZ Protective reduces Cancer Risk)
rs80029885	123314853	3' Skyscraper (HCAR1)	5.137e-09	-0.0852964846220847	0.808965	0.01318	PROTECTIVE (SCZ Protective reduces Cancer Risk)
rs12298664	123327445	3' Skyscraper (HCAR1)	5.157e-09	-0.0846976919878504	0.822565	0.01194	PROTECTIVE (SCZ Protective reduces Cancer Risk)
rs12321131	123285124	Intergenic	5.51e-09	-0.0846976919878504	0.634454	0.02578	PROTECTIVE (SCZ Protective reduces Cancer Risk)
rs79775390	123286774	Intergenic	5.578e-09	-0.0846976919878504	0.643724	0.02508	PROTECTIVE (SCZ Protective reduces Cancer Risk)
rs11060065	123286491	Intergenic	5.595e-09	-0.0846976919878504	0.654787	0.02424	PROTECTIVE (SCZ Protective reduces Cancer Risk)
rs11060064	123286478	Intergenic	5.824e-09	-0.0845997418661506	0.691353	0.02151	PROTECTIVE (SCZ Protective reduces Cancer Risk)
rs2292139	123345090	3' Skyscraper (HCAR1)	6.056e-09	-0.0842950694954015	0.873655	0.008469	PROTECTIVE (SCZ Protective reduces Cancer Risk)
rs75794148	123287329	Intergenic	6.057e-09	-0.0845018013377377	0.650729	0.02453	PROTECTIVE (SCZ Protective reduces Cancer Risk)
rs12319654	123327160	3' Skyscraper (HCAR1)	6.102e-09	-0.0842950694954015	0.808816	0.01289	PROTECTIVE (SCZ Protective reduces Cancer Risk)
rs76137672	123345787	3' Skyscraper (HCAR1)	6.654e-09	-0.0840992576916754	0.919835	0.005429	PROTECTIVE (SCZ Protective reduces Cancer Risk)
rs9788290	123291085	Intergenic	6.684e-09	-0.0845997418661506	0.761553	0.01655	PROTECTIVE (SCZ Protective reduces Cancer Risk)
rs2292131	123332354	3' Skyscraper (HCAR1)	7.452e-09	-0.0837947377432658	0.814423	0.01251	PROTECTIVE (SCZ Protective reduces Cancer Risk)
rs77422670	123288313	Intergenic	7.64e-09	-0.0832946561978111	0.748859	0.01732	PROTECTIVE (SCZ Protective reduces Cancer Risk)
rs75217947	123346177	3' Skyscraper (HCAR1)	8.234e-09	-0.0841971588007556	0.895818	0.007018	PROTECTIVE (SCZ Protective reduces Cancer Risk)
rs11060208	123309422	3' Skyscraper (HCAR1)	8.419e-09	-0.0836968760217999	0.816188	0.01267	PROTECTIVE (SCZ Protective reduces Cancer Risk)
rs4759360	123409705	3' Skyscraper (HCAR1)	8.438e-09	-0.0913042144088996	0.20488	-0.06438	SHARED RISK (Same Direction)
rs11060209	123309544	3' Skyscraper (HCAR1)	8.457e-09	-0.0836968760217999	0.821334	0.01231	PROTECTIVE (SCZ Protective reduces Cancer Risk)
rs12820906	123493123	3' Skyscraper (HCAR1)	8.511e-09	-0.0513985630860003	0.819993	-0.005041	SHARED RISK (Same Direction)
rs75471208	123306558	3' Skyscraper (HCAR1)	8.565e-09	-0.0835990238763137	0.807681	0.01326	PROTECTIVE (SCZ Protective reduces Cancer Risk)
rs78661168	123315903	3' Skyscraper (HCAR1)	9.015e-09	-0.0835011813049328	0.802823	0.01361	PROTECTIVE (SCZ Protective reduces Cancer Risk)
rs111589530	123314952	3' Skyscraper (HCAR1)	1.072e-08	-0.0830990401697142	0.805935	0.01339	PROTECTIVE (SCZ Protective reduces Cancer Risk)
rs12811109	123471094	3' Skyscraper (HCAR1)	1.278e-08	-0.0584981343943099	0.491587	0.01643	PROTECTIVE (SCZ Protective reduces Cancer Risk)
rs78245747	123326499	3' Skyscraper (HCAR1)	1.303e-08	-0.0820998220832744	0.807551	0.01297	PROTECTIVE (SCZ Protective reduces Cancer Risk)
rs77970074	123292186	Intergenic	1.372e-08	-0.0825015615118015	0.76243	0.01648	PROTECTIVE (SCZ Protective reduces Cancer Risk)
rs12313600	123281262	Intergenic	1.378e-08	-0.0832946561978111	0.563508	0.03119	PROTECTIVE (SCZ Protective reduces Cancer Risk)
rs12297553	123283864	Intergenic	1.518e-08	-0.0827948246089151	0.572269	0.03066	PROTECTIVE (SCZ Protective reduces Cancer Risk)
rs60308342	123312881	3' Skyscraper (HCAR1)	1.542e-08	-0.0819044396214851	0.808463	0.01314	PROTECTIVE (SCZ Protective reduces Cancer Risk)
rs12318871	123281175	Intergenic	1.755e-08	-0.0821975276313988	0.563508	0.0312	PROTECTIVE (SCZ Protective reduces Cancer Risk)
rs12313538	123281167	Intergenic	1.756e-08	-0.0821975276313988	0.563248	0.03121	PROTECTIVE (SCZ Protective reduces Cancer Risk)
rs12314494	123327361	3' Skyscraper (HCAR1)	1.892e-08	-0.0782967327751765	0.940849	0.003874	PROTECTIVE (SCZ Protective reduces Cancer Risk)
rs77908463	123284395	Intergenic	2.079e-08	-0.080797992829574	0.690399	0.02148	PROTECTIVE (SCZ Protective reduces Cancer Risk)
rs80105191	123329741	3' Skyscraper (HCAR1)	2.262e-08	-0.0781994075954536	0.892524	0.007064	PROTECTIVE (SCZ Protective reduces Cancer Risk)
rs1979237	123325895	3' Skyscraper (HCAR1)	2.334e-08	-0.0777021156640369	0.920322	0.005209	PROTECTIVE (SCZ Protective reduces Cancer Risk)
rs80172058	123411902	3' Skyscraper (HCAR1)	2.444e-08	-0.0880992412266881	0.210378	-0.06349	SHARED RISK (Same Direction)
rs754080	123325296	3' Skyscraper (HCAR1)	2.514e-08	-0.0774967846210443	0.943974	0.003669	PROTECTIVE (SCZ Protective reduces Cancer Risk)
rs937520	123306035	3' Skyscraper (HCAR1)	2.711e-08	-0.0762009300937354	0.398658	0.04421	PROTECTIVE (SCZ Protective reduces Cancer Risk)
rs79433554	123282926	Intergenic	3.019e-08	-0.0810040029031109	0.561824	0.03145	PROTECTIVE (SCZ Protective reduces Cancer Risk)
rs12298293	123282292	Intergenic	3.409e-08	-0.0807004239214553	0.56273	0.03138	PROTECTIVE (SCZ Protective reduces Cancer Risk)
rs2649909	123307736	3' Skyscraper (HCAR1)	3.421e-08	-0.0755967721743758	0.600759	0.02762	PROTECTIVE (SCZ Protective reduces Cancer Risk)
rs12315520	123282275	Intergenic	3.532e-08	-0.0806028645320996	0.557314	0.03182	PROTECTIVE (SCZ Protective reduces Cancer Risk)
rs59922385	123316104	3' Skyscraper (HCAR1)	3.925e-08	-0.0751977965659022	0.59676	0.02791	PROTECTIVE (SCZ Protective reduces Cancer Risk)
rs1799618	123313643	3' Skyscraper (HCAR1)	3.958e-08	-0.0751977965659022	0.626181	0.0257	PROTECTIVE (SCZ Protective reduces Cancer Risk)
rs1671685	123314125	3' Skyscraper (HCAR1)	4.145e-08	-0.0751007725092503	0.612774	0.02671	PROTECTIVE (SCZ Protective reduces Cancer Risk)
rs1696349	123314139	3' Skyscraper (HCAR1)	4.148e-08	-0.0751007725092503	0.627047	0.02564	PROTECTIVE (SCZ Protective reduces Cancer Risk)
rs1696326	123311981	3' Skyscraper (HCAR1)	4.262e-08	-0.0750037578653527	0.786683	0.01424	PROTECTIVE (SCZ Protective reduces Cancer Risk)
rs2649908	123306547	3' Skyscraper (HCAR1)	5.185e-08	-0.0744003225762502	0.560531	0.03068	PROTECTIVE (SCZ Protective reduces Cancer Risk)
rs3897102	123492112	3' Skyscraper (HCAR1)	7.93e-08	0.0430020165445429	0.650279	-0.008875	PROTECTIVE (SCZ Risk reduces Cancer Risk)
rs735378	123325568	3' Skyscraper (HCAR1)	8.752e-08	-0.0714960017050699	0.736377	0.0172	PROTECTIVE (SCZ Protective reduces Cancer Risk)
rs12314544	123321497	3' Skyscraper (HCAR1)	1.024e-07	-0.0716034188596929	0.627336	0.02517	PROTECTIVE (SCZ Protective reduces Cancer Risk)
rs12299742	123323357	3' Skyscraper (HCAR1)	1.107e-07	-0.0710020313547231	0.718787	0.0184	PROTECTIVE (SCZ Protective reduces Cancer Risk)
rs4759400	123407985	3' Skyscraper (HCAR1)	1.29e-07	-0.0789025245960416	0.78343	-0.01222	SHARED RISK (Same Direction)
rs839360	123283841	Intergenic	1.344e-07	-0.0701006276794891	0.371706	0.04626	PROTECTIVE (SCZ Protective reduces Cancer Risk)
rs1979236	123325993	3' Skyscraper (HCAR1)	1.463e-07	-0.0703044455099639	0.731476	0.01753	PROTECTIVE (SCZ Protective reduces Cancer Risk)
rs76630990	123322011	3' Skyscraper (HCAR1)	1.831e-07	-0.0703044455099639	0.596348	0.02747	PROTECTIVE (SCZ Protective reduces Cancer Risk)
rs77329346	123403577	3' Skyscraper (HCAR1)	1.832e-07	-0.0773995372615036	0.683439	-0.01807	SHARED RISK (Same Direction)
rs79798267	123321819	3' Skyscraper (HCAR1)	1.844e-07	-0.0703044455099639	0.595251	0.02754	PROTECTIVE (SCZ Protective reduces Cancer Risk)
rs10847980	123387922	3' Skyscraper (HCAR1)	2.349e-07	-0.0657979805904322	0.925444	-0.003668	SHARED RISK (Same Direction)
rs4758662	122924778	5' Skyscraper (HCAR2)	2.529e-07	-0.0460962958929736	0.996726	-9.087e-05	SHARED RISK (Same Direction)
rs4758643	122924819	5' Skyscraper (HCAR2)	2.679e-07	-0.0460020545617973	0.98887	0.0003091	PROTECTIVE (SCZ Protective reduces Cancer Risk)
rs34129612	122913657	5' Skyscraper (HCAR2)	2.82e-07	-0.0458973523870375	0.977354	-0.0006273	SHARED RISK (Same Direction)
rs7135419	122911861	5' Skyscraper (HCAR2)	2.874e-07	-0.0458973523870375	0.972837	-0.0007527	SHARED RISK (Same Direction)
rs10773152	122910180	5' Skyscraper (HCAR2)	3.023e-07	-0.0458031298018141	0.969393	-0.0008481	SHARED RISK (Same Direction)
rs10846792	122882374	5' Skyscraper (HCAR2)	3.135e-07	-0.0458031298018141	0.975686	-0.0006737	SHARED RISK (Same Direction)
rs10734918	122921512	5' Skyscraper (HCAR2)	3.234e-07	-0.0456984484517478	0.993436	0.0001818	PROTECTIVE (SCZ Protective reduces Cancer Risk)
rs6488958	122880704	5' Skyscraper (HCAR2)	3.524e-07	-0.0456042446050211	0.975551	-0.000677	SHARED RISK (Same Direction)
rs10744211	122931820	5' Skyscraper (HCAR2)	3.534e-07	-0.0454995840713661	0.996671	-9.218e-05	SHARED RISK (Same Direction)
rs7969429	122875606	5' Skyscraper (HCAR2)	3.576e-07	-0.0456042446050211	0.96614	-0.0009376	SHARED RISK (Same Direction)
rs11057882	122875046	5' Skyscraper (HCAR2)	3.79e-07	-0.0454995840713661	0.963873	-0.001001	SHARED RISK (Same Direction)
rs6488951	122873928	5' Skyscraper (HCAR2)	3.833e-07	-0.0453949344903922	0.970398	-0.00082	SHARED RISK (Same Direction)
rs10846830	122897220	5' Skyscraper (HCAR2)	3.953e-07	-0.0453949344903922	0.969237	-0.000853	SHARED RISK (Same Direction)
rs11058209	122935945	5' Skyscraper (HCAR2)	5.29e-07	-0.0449032281024259	0.999859	3.899e-06	PROTECTIVE (SCZ Protective reduces Cancer Risk)
rs10744210	122931793	5' Skyscraper (HCAR2)	5.736e-07	-0.04470452178448	0.992044	0.0002203	PROTECTIVE (SCZ Protective reduces Cancer Risk)
rs6489002	122929822	5' Skyscraper (HCAR2)	5.899e-07	-0.04470452178448	0.975529	-0.0006779	SHARED RISK (Same Direction)
rs10744208	122931559	5' Skyscraper (HCAR2)	6.009e-07	-0.04470452178448	0.985465	-0.0004035	SHARED RISK (Same Direction)
rs79454364	123383716	3' Skyscraper (HCAR1)	6.271e-07	-0.0817959103021831	0.849943	-0.01037	SHARED RISK (Same Direction)
rs113841747	122886088	5' Skyscraper (HCAR2)	6.288e-07	0.0448012667045393	0.919158	0.002245	SHARED RISK (Same Direction)
rs2100500	123318626	3' Skyscraper (HCAR1)	7.139e-07	-0.0625032603532887	0.195074	0.05414	PROTECTIVE (SCZ Protective reduces Cancer Risk)
rs10744209	122931568	5' Skyscraper (HCAR2)	7.67e-07	-0.0442027026797326	0.984646	-0.0004263	SHARED RISK (Same Direction)
rs10846699	122853073	5' Skyscraper (HCAR2)	8.103e-07	0.0443995872966845	0.993626	-0.0001768	PROTECTIVE (SCZ Risk reduces Cancer Risk)
rs7973869	122874284	5' Skyscraper (HCAR2)	8.456e-07	-0.0438996422900184	0.938253	0.001704	PROTECTIVE (SCZ Protective reduces Cancer Risk)
rs7974262	122896385	5' Skyscraper (HCAR2)	8.837e-07	0.0441986870716702	0.952818	0.001309	SHARED RISK (Same Direction)
rs113869830	122874961	5' Skyscraper (HCAR2)	9.461e-07	0.0444952398865513	0.853022	0.004132	SHARED RISK (Same Direction)
rs12581249	122863585	5' Skyscraper (HCAR2)	1.012e-06	0.0439977464776452	0.99658	-9.476e-05	PROTECTIVE (SCZ Risk reduces Cancer Risk)
rs11616082	122874960	5' Skyscraper (HCAR2)	1.029e-06	-0.043502667649395	0.935556	-0.001794	SHARED RISK (Same Direction)
rs11057786	122859265	5' Skyscraper (HCAR2)	1.037e-06	0.0439020462871288	0.966919	0.0009173	SHARED RISK (Same Direction)
rs11057797	122860732	5' Skyscraper (HCAR2)	1.046e-06	0.0439020462871288	0.978789	0.0005884	SHARED RISK (Same Direction)
rs76385829	123328378	3' Skyscraper (HCAR1)	1.064e-06	-0.0615031325940498	0.209267	0.05177	PROTECTIVE (SCZ Protective reduces Cancer Risk)
rs10773104	122856627	5' Skyscraper (HCAR2)	1.076e-06	0.0439020462871288	0.978021	0.0006095	SHARED RISK (Same Direction)
rs10846746	122868696	5' Skyscraper (HCAR2)	1.122e-06	0.0439020462871288	0.989191	0.0002996	SHARED RISK (Same Direction)
rs11609798	123409694	3' Skyscraper (HCAR1)	1.131e-06	0.0389033551082361	0.861986	-0.003383	PROTECTIVE (SCZ Risk reduces Cancer Risk)
rs10773103	122856532	5' Skyscraper (HCAR2)	1.134e-06	0.0437967654983826	0.965762	0.0009496	SHARED RISK (Same Direction)
rs10773167	122934001	5' Skyscraper (HCAR2)	1.179e-06	-0.0437011352710986	0.993448	-0.0001817	SHARED RISK (Same Direction)
rs12321100	123279862	Intergenic	1.304e-06	-0.0646985339389367	0.329382	0.04352	PROTECTIVE (SCZ Protective reduces Cancer Risk)
rs9788145	122899522	5' Skyscraper (HCAR2)	1.319e-06	-0.0430954101055856	0.963363	0.001011	PROTECTIVE (SCZ Protective reduces Cancer Risk)
rs7970007	122931150	5' Skyscraper (HCAR2)	1.366e-06	-0.0372969647443931	0.214338	-0.02461	SHARED RISK (Same Direction)
rs28730465	122863864	5' Skyscraper (HCAR2)	1.375e-06	0.0434042576072856	0.956908	0.001195	SHARED RISK (Same Direction)
rs112066678	123319647	3' Skyscraper (HCAR1)	1.412e-06	-0.0593997472816252	0.241991	0.0484	PROTECTIVE (SCZ Protective reduces Cancer Risk)
rs11060708	123397136	3' Skyscraper (HCAR1)	1.426e-06	-0.0659047873877183	0.753356	-0.01298	SHARED RISK (Same Direction)
rs113929599	123382664	3' Skyscraper (HCAR1)	1.427e-06	-0.0680005069007488	0.899808	0.00608	PROTECTIVE (SCZ Protective reduces Cancer Risk)
rs11060853	123424071	3' Skyscraper (HCAR1)	1.435e-06	0.0384992991506098	0.622587	-0.009536	PROTECTIVE (SCZ Risk reduces Cancer Risk)
rs12298151	123337761	3' Skyscraper (HCAR1)	1.52e-06	-0.058901107920161	0.236374	0.04838	PROTECTIVE (SCZ Protective reduces Cancer Risk)
rs74741778	123277131	Intergenic	1.836e-06	-0.0633019526702622	0.339156	0.04248	PROTECTIVE (SCZ Protective reduces Cancer Risk)
rs79426485	123278460	Intergenic	1.871e-06	-0.0633019526702622	0.340408	0.04239	PROTECTIVE (SCZ Protective reduces Cancer Risk)
rs113956084	123277217	Intergenic	1.901e-06	-0.0631954234971474	0.339469	0.04245	PROTECTIVE (SCZ Protective reduces Cancer Risk)
rs60469279	123268181	Intergenic	1.904e-06	-0.0631954234971474	0.317103	0.04443	PROTECTIVE (SCZ Protective reduces Cancer Risk)
rs2271050	123335527	3' Skyscraper (HCAR1)	1.998e-06	0.0473033451158665	0.42776	-0.02269	PROTECTIVE (SCZ Risk reduces Cancer Risk)
rs75381856	123275952	Intergenic	2.007e-06	-0.0630995569433169	0.339313	0.04245	PROTECTIVE (SCZ Protective reduces Cancer Risk)
rs80023119	123277965	Intergenic	2.008e-06	-0.0630995569433169	0.339	0.0425	PROTECTIVE (SCZ Protective reduces Cancer Risk)
rs4148866	123425575	3' Skyscraper (HCAR1)	2.041e-06	0.0379988130912113	0.643132	-0.008992	PROTECTIVE (SCZ Risk reduces Cancer Risk)
rs78935817	123277741	Intergenic	2.095e-06	-0.0630036995790015	0.330979	0.0432	PROTECTIVE (SCZ Protective reduces Cancer Risk)
rs11059953	123269441	Intergenic	2.172e-06	-0.0628972021721127	0.309528	0.04513	PROTECTIVE (SCZ Protective reduces Cancer Risk)
rs1671679	123270717	Intergenic	2.226e-06	-0.0628013642021005	0.319669	0.04418	PROTECTIVE (SCZ Protective reduces Cancer Risk)
rs75481785	123279564	Intergenic	2.266e-06	-0.0631954234971474	0.338688	0.04254	PROTECTIVE (SCZ Protective reduces Cancer Risk)
rs12316263	123242877	Intergenic	2.308e-06	-0.0626948883400778	0.301162	0.04595	PROTECTIVE (SCZ Protective reduces Cancer Risk)
rs75955869	123241687	Intergenic	2.411e-06	-0.0625990697565225	0.297715	0.04629	PROTECTIVE (SCZ Protective reduces Cancer Risk)
rs55834409	122862560	5' Skyscraper (HCAR2)	2.44e-06	0.0421970486997883	0.905816	-0.002604	PROTECTIVE (SCZ Risk reduces Cancer Risk)
rs112064785	123243346	Intergenic	2.488e-06	-0.0625032603532887	0.301231	0.04595	PROTECTIVE (SCZ Protective reduces Cancer Risk)
rs12319160	123275773	Intergenic	2.534e-06	-0.0628972021721127	0.332353	0.04336	PROTECTIVE (SCZ Protective reduces Cancer Risk)
rs7303024	123329189	3' Skyscraper (HCAR1)	2.537e-06	-0.0561048513847726	0.17636	0.0546	PROTECTIVE (SCZ Protective reduces Cancer Risk)
rs79350782	123238416	Intergenic	2.54e-06	-0.0625032603532887	0.302831	0.0458	PROTECTIVE (SCZ Protective reduces Cancer Risk)
rs75789455	123240082	Intergenic	2.545e-06	-0.0625032603532887	0.296756	0.04638	PROTECTIVE (SCZ Protective reduces Cancer Risk)
rs12303951	123267866	Intergenic	2.569e-06	-0.0623968162257107	0.346657	0.04185	PROTECTIVE (SCZ Protective reduces Cancer Risk)
rs78552965	123257622	Intergenic	2.603e-06	-0.0623968162257107	0.32802	0.0435	PROTECTIVE (SCZ Protective reduces Cancer Risk)
rs10846714	122854788	5' Skyscraper (HCAR2)	2.618e-06	0.0361004656247227	0.267239	0.02206	SHARED RISK (Same Direction)
rs56272219	123329737	3' Skyscraper (HCAR1)	2.647e-06	-0.0573007769142667	0.272647	0.04478	PROTECTIVE (SCZ Protective reduces Cancer Risk)
rs12303270	123265277	Intergenic	2.652e-06	-0.0623010261973793	0.329686	0.04335	PROTECTIVE (SCZ Protective reduces Cancer Risk)
rs12307038	123261962	Intergenic	2.657e-06	-0.0623010261973793	0.332277	0.04312	PROTECTIVE (SCZ Protective reduces Cancer Risk)
rs12312837	123265688	Intergenic	2.66e-06	-0.0623010261973793	0.331894	0.04315	PROTECTIVE (SCZ Protective reduces Cancer Risk)
rs9788228	122852292	5' Skyscraper (HCAR2)	2.661e-06	-0.0364980230402006	0.257929	-0.02249	SHARED RISK (Same Direction)
rs12302287	123267137	Intergenic	2.687e-06	-0.0623010261973793	0.341901	0.04226	PROTECTIVE (SCZ Protective reduces Cancer Risk)
rs1803290	122865029	5' Skyscraper (HCAR2)	2.73e-06	0.041995705452017	0.914534	-0.002361	PROTECTIVE (SCZ Risk reduces Cancer Risk)
rs78501176	123246869	Intergenic	2.763e-06	-0.0622052453438987	0.320922	0.04414	PROTECTIVE (SCZ Protective reduces Cancer Risk)
rs11836188	122865507	5' Skyscraper (HCAR2)	2.784e-06	0.0418998134646779	0.921319	-0.002173	PROTECTIVE (SCZ Risk reduces Cancer Risk)
rs74615202	123387633	3' Skyscraper (HCAR1)	2.819e-06	-0.0697038384497916	0.672977	-0.01887	SHARED RISK (Same Direction)
rs75389155	123246797	Intergenic	2.886e-06	-0.0620988329318545	0.318127	0.04427	PROTECTIVE (SCZ Protective reduces Cancer Risk)
rs11059711	123233892	Intergenic	2.893e-06	-0.0620988329318545	0.289534	0.04707	PROTECTIVE (SCZ Protective reduces Cancer Risk)
rs4758693	122860714	5' Skyscraper (HCAR2)	2.947e-06	0.0358978909969844	0.275931	0.02166	SHARED RISK (Same Direction)
rs6488939	122858250	5' Skyscraper (HCAR2)	2.959e-06	-0.0409990935346932	0.968612	-0.0008657	SHARED RISK (Same Direction)
rs11059954	123269591	Intergenic	3.19e-06	-0.0620030714417325	0.310384	0.04505	PROTECTIVE (SCZ Protective reduces Cancer Risk)
rs113903550	123249102	Intergenic	3.572e-06	-0.0617052054366793	0.305844	0.04552	PROTECTIVE (SCZ Protective reduces Cancer Risk)
rs74970176	123241926	Intergenic	3.629e-06	-0.0615988462189574	0.311387	0.04501	PROTECTIVE (SCZ Protective reduces Cancer Risk)
rs7398014	122943980	5' Skyscraper (HCAR2)	3.712e-06	-0.0411970648503382	0.985676	0.000396	PROTECTIVE (SCZ Protective reduces Cancer Risk)
rs3817095	123247506	Intergenic	3.73e-06	-0.0615988462189574	0.305633	0.04554	PROTECTIVE (SCZ Protective reduces Cancer Risk)
rs12310386	123239620	Intergenic	3.749e-06	-0.0615031325940498	0.296006	0.04645	PROTECTIVE (SCZ Protective reduces Cancer Risk)
12:123339344_A_G	123339344	3' Skyscraper (HCAR1)	3.866e-06	0.054497654936202	0.878031	0.005255	SHARED RISK (Same Direction)
rs61176973	123250394	Intergenic	3.897e-06	-0.0613967948653235	0.306973	0.04541	PROTECTIVE (SCZ Protective reduces Cancer Risk)
rs78591962	123246781	Intergenic	3.91e-06	-0.0613967948653235	0.305492	0.04554	PROTECTIVE (SCZ Protective reduces Cancer Risk)
rs12303328	123367786	3' Skyscraper (HCAR1)	4.056e-06	-0.070401005299324	0.904024	0.006476	PROTECTIVE (SCZ Protective reduces Cancer Risk)
rs59192320	123342322	3' Skyscraper (HCAR1)	4.16e-06	-0.0562000496881991	0.274853	0.04457	PROTECTIVE (SCZ Protective reduces Cancer Risk)
rs78462864	123365867	3' Skyscraper (HCAR1)	4.161e-06	-0.0703044455099639	0.922253	0.00524	PROTECTIVE (SCZ Protective reduces Cancer Risk)
rs10998	122989412	5' Skyscraper (HCAR2)	4.254e-06	-0.0408949138454712	0.829622	0.004716	PROTECTIVE (SCZ Protective reduces Cancer Risk)
rs11058034	122894936	5' Skyscraper (HCAR2)	4.518e-06	0.043203157300648	0.93942	-0.001688	PROTECTIVE (SCZ Risk reduces Cancer Risk)
rs10466884	123231606	Intergenic	4.541e-06	-0.0615031325940498	0.301093	0.04598	PROTECTIVE (SCZ Protective reduces Cancer Risk)
rs11059834	123254762	Intergenic	4.552e-06	-0.061003443560332	0.309457	0.04518	PROTECTIVE (SCZ Protective reduces Cancer Risk)
rs2271051	123344021	3' Skyscraper (HCAR1)	4.597e-06	-0.0557981629302465	0.316592	0.04086	PROTECTIVE (SCZ Protective reduces Cancer Risk)
rs73421642	123317740	3' Skyscraper (HCAR1)	4.845e-06	-0.0544033888793865	0.192309	0.05329	PROTECTIVE (SCZ Protective reduces Cancer Risk)
rs1532579	122886219	5' Skyscraper (HCAR2)	5.076e-06	-0.0347985055426955	0.242829	-0.0231	SHARED RISK (Same Direction)
rs7978119	122933151	5' Skyscraper (HCAR2)	5.206e-06	-0.0352956263947246	0.247685	-0.02296	SHARED RISK (Same Direction)
rs1973463	122938003	5' Skyscraper (HCAR2)	5.242e-06	-0.0403012967735257	0.801309	0.00555	PROTECTIVE (SCZ Protective reduces Cancer Risk)
rs7959550	122915054	5' Skyscraper (HCAR2)	5.257e-06	-0.0347985055426955	0.247856	-0.02285	SHARED RISK (Same Direction)
rs12313006	123342885	3' Skyscraper (HCAR1)	5.26e-06	-0.0546990875223834	0.212912	0.05046	PROTECTIVE (SCZ Protective reduces Cancer Risk)
rs1392142	122887499	5' Skyscraper (HCAR2)	5.401e-06	-0.0346949697968869	0.232381	-0.02362	SHARED RISK (Same Direction)
rs7305360	122890472	5' Skyscraper (HCAR2)	5.522e-06	-0.0346949697968869	0.231206	-0.02367	SHARED RISK (Same Direction)
rs12314643	122917423	5' Skyscraper (HCAR2)	5.54e-06	-0.0396976268585458	0.988758	-0.0003068	SHARED RISK (Same Direction)
rs7972832	122879382	5' Skyscraper (HCAR2)	5.728e-06	-0.0346017967900747	0.240769	-0.0232	SHARED RISK (Same Direction)
rs10161488	122873849	5' Skyscraper (HCAR2)	5.909e-06	-0.0346017967900747	0.2319	-0.02364	SHARED RISK (Same Direction)
rs7973480	122875950	5' Skyscraper (HCAR2)	5.962e-06	-0.0346017967900747	0.24088	-0.02319	SHARED RISK (Same Direction)
rs11058233	122940075	5' Skyscraper (HCAR2)	6.153e-06	-0.0394999521368577	0.928346	0.001974	PROTECTIVE (SCZ Protective reduces Cancer Risk)
rs7961258	122872750	5' Skyscraper (HCAR2)	6.153e-06	-0.0346017967900747	0.241213	-0.02318	SHARED RISK (Same Direction)
rs7964981	122926979	5' Skyscraper (HCAR2)	6.437e-06	-0.0344982814075965	0.248485	-0.02276	SHARED RISK (Same Direction)
rs10161534	122873864	5' Skyscraper (HCAR2)	6.442e-06	-0.0394999521368577	0.951809	-0.001316	SHARED RISK (Same Direction)
rs12310901	123264709	Intergenic	6.445e-06	-0.0555972801024095	0.268658	0.04769	PROTECTIVE (SCZ Protective reduces Cancer Risk)
rs10734915	122873408	5' Skyscraper (HCAR2)	6.757e-06	-0.0393959285025942	0.969594	-0.0008297	SHARED RISK (Same Direction)
rs4758666	122902840	5' Skyscraper (HCAR2)	6.863e-06	-0.0388967656299467	0.987548	-0.0003398	SHARED RISK (Same Direction)
rs10744192	122893492	5' Skyscraper (HCAR2)	7.178e-06	-0.0391983134041576	0.95352	-0.00127	SHARED RISK (Same Direction)
rs74985067	123354980	3' Skyscraper (HCAR1)	7.45e-06	-0.0676045499371671	0.882897	0.007891	PROTECTIVE (SCZ Protective reduces Cancer Risk)
rs2341438	122921339	5' Skyscraper (HCAR2)	7.964e-06	-0.0341050206499513	0.254156	-0.02254	SHARED RISK (Same Direction)
rs10846920	122943231	5' Skyscraper (HCAR2)	8.669e-06	-0.0382004338153035	0.871987	0.003488	PROTECTIVE (SCZ Protective reduces Cancer Risk)
rs1473553	122985057	5' Skyscraper (HCAR2)	8.889e-06	-0.0394999521368577	0.940892	0.00162	PROTECTIVE (SCZ Protective reduces Cancer Risk)
rs10744422	123336789	3' Skyscraper (HCAR1)	9.274e-06	0.0459957873421583	0.554498	-0.01824	PROTECTIVE (SCZ Risk reduces Cancer Risk)
rs7963773	122950035	5' Skyscraper (HCAR2)	9.372e-06	-0.0385953087593848	0.916769	-0.002276	SHARED RISK (Same Direction)
rs1553178	122855144	5' Skyscraper (HCAR2)	9.565e-06	0.0338988850054592	0.260136	0.02237	SHARED RISK (Same Direction)
rs10734924	123018894	5' Skyscraper (HCAR2)	9.826e-06	-0.0388967656299467	0.929737	0.001912	PROTECTIVE (SCZ Protective reduces Cancer Risk)
rs9988963	122991478	5' Skyscraper (HCAR2)	1.003e-05	-0.0388032003238938	0.866104	0.003653	PROTECTIVE (SCZ Protective reduces Cancer Risk)
rs10773108	122869102	5' Skyscraper (HCAR2)	1.026e-05	-0.0338981034057645	0.223254	-0.02411	SHARED RISK (Same Direction)
rs7964138	122950375	5' Skyscraper (HCAR2)	1.033e-05	-0.0383978517965666	0.918586	-0.002226	SHARED RISK (Same Direction)
rs7313915	123396799	3' Skyscraper (HCAR1)	1.034e-05	-0.0484027392281675	0.878092	0.005004	PROTECTIVE (SCZ Protective reduces Cancer Risk)
rs12305822	123268734	Intergenic	1.084e-05	-0.0540972217202848	0.271456	0.04736	PROTECTIVE (SCZ Protective reduces Cancer Risk)
rs75876669	123241608	Intergenic	1.134e-05	-0.0540972217202848	0.252581	0.04932	PROTECTIVE (SCZ Protective reduces Cancer Risk)
rs57366988	123240297	Intergenic	1.137e-05	-0.0540972217202848	0.256626	0.04891	PROTECTIVE (SCZ Protective reduces Cancer Risk)
rs4758648	122900460	5' Skyscraper (HCAR2)	1.154e-05	-0.0383043331577141	0.988911	-0.0003028	SHARED RISK (Same Direction)
rs12321556	123244603	Intergenic	1.194e-05	-0.0540022233826842	0.257513	0.04881	PROTECTIVE (SCZ Protective reduces Cancer Risk)
rs75875275	123268884	Intergenic	1.199e-05	-0.0538966802576654	0.259777	0.04854	PROTECTIVE (SCZ Protective reduces Cancer Risk)
rs80140873	123245514	Intergenic	1.248e-05	-0.0538966802576654	0.25781	0.04878	PROTECTIVE (SCZ Protective reduces Cancer Risk)
rs2173628	123097023	5' Skyscraper (HCAR2)	1.252e-05	-0.0385017716536664	0.935449	0.001755	PROTECTIVE (SCZ Protective reduces Cancer Risk)
rs7314638	122983460	5' Skyscraper (HCAR2)	1.272e-05	-0.0388032003238938	0.927513	0.00199	PROTECTIVE (SCZ Protective reduces Cancer Risk)
rs6489071	123025576	5' Skyscraper (HCAR2)	1.345e-05	-0.0377953294954024	0.950955	0.001322	PROTECTIVE (SCZ Protective reduces Cancer Risk)
rs7486414	123273206	Intergenic	1.384e-05	-0.0534007767271153	0.35465	0.03975	PROTECTIVE (SCZ Protective reduces Cancer Risk)
rs7397990	123119472	Intergenic	1.404e-05	-0.0372969647443931	0.991962	0.000216	PROTECTIVE (SCZ Protective reduces Cancer Risk)
rs10466883	123229106	Intergenic	1.437e-05	-0.0538966802576654	0.254156	0.04919	PROTECTIVE (SCZ Protective reduces Cancer Risk)
rs10847179	123040985	5' Skyscraper (HCAR2)	1.44e-05	-0.0382004338153035	0.88115	0.003244	PROTECTIVE (SCZ Protective reduces Cancer Risk)
rs7138313	123275771	Intergenic	1.444e-05	-0.0538017009683557	0.348658	0.04062	PROTECTIVE (SCZ Protective reduces Cancer Risk)
rs6489156	123100397	Intergenic	1.503e-05	-0.0375045865412751	0.975888	-0.0006488	SHARED RISK (Same Direction)
rs3896870	123333611	3' Skyscraper (HCAR1)	1.504e-05	0.0446960805488528	0.591698	-0.01654	PROTECTIVE (SCZ Risk reduces Cancer Risk)
rs7311386	123275609	Intergenic	1.528e-05	-0.053200374867981	0.359667	0.03944	PROTECTIVE (SCZ Protective reduces Cancer Risk)
rs11058402	122981053	5' Skyscraper (HCAR2)	1.552e-05	-0.0383978517965666	0.966051	0.0009306	PROTECTIVE (SCZ Protective reduces Cancer Risk)
rs6489157	123101673	Intergenic	1.555e-05	-0.0375980304153185	0.968635	-0.0008446	SHARED RISK (Same Direction)
rs10773657	123327900	3' Skyscraper (HCAR1)	1.593e-05	0.0441986870716702	0.372306	-0.02734	PROTECTIVE (SCZ Risk reduces Cancer Risk)
rs7295397	123116209	Intergenic	1.627e-05	-0.0378991867540796	0.94639	0.001454	PROTECTIVE (SCZ Protective reduces Cancer Risk)
rs10744275	123048618	5' Skyscraper (HCAR2)	1.63e-05	-0.0380030548002074	0.886441	0.003099	PROTECTIVE (SCZ Protective reduces Cancer Risk)
rs7966094	123115771	Intergenic	1.646e-05	-0.0378991867540796	0.912053	0.002392	PROTECTIVE (SCZ Protective reduces Cancer Risk)
rs2062506	123084836	5' Skyscraper (HCAR2)	1.716e-05	-0.0377953294954024	0.944452	0.001509	PROTECTIVE (SCZ Protective reduces Cancer Risk)
rs10846978	122964708	5' Skyscraper (HCAR2)	1.776e-05	-0.0380965452668448	0.968256	0.0008704	PROTECTIVE (SCZ Protective reduces Cancer Risk)
rs3817094	123332032	3' Skyscraper (HCAR1)	1.791e-05	0.0443039255565243	0.594703	-0.01639	PROTECTIVE (SCZ Risk reduces Cancer Risk)
rs10773117	122873570	5' Skyscraper (HCAR2)	1.822e-05	-0.0331949048576409	0.226882	-0.02396	SHARED RISK (Same Direction)
rs4319547	123079035	5' Skyscraper (HCAR2)	1.838e-05	-0.0377018671840115	0.857452	0.003897	PROTECTIVE (SCZ Protective reduces Cancer Risk)
rs3803005	123110654	Intergenic	1.845e-05	-0.0372969647443931	0.998922	-2.901e-05	SHARED RISK (Same Direction)
rs2343108	123331301	3' Skyscraper (HCAR1)	1.871e-05	0.0439020462871288	0.624597	-0.01505	PROTECTIVE (SCZ Risk reduces Cancer Risk)
rs2135014	123333065	3' Skyscraper (HCAR1)	1.873e-05	0.0441986870716702	0.602976	-0.01602	PROTECTIVE (SCZ Risk reduces Cancer Risk)
rs1532835	123330665	3' Skyscraper (HCAR1)	1.887e-05	0.0441986870716702	0.596486	-0.01632	PROTECTIVE (SCZ Risk reduces Cancer Risk)
rs3896871	123333610	3' Skyscraper (HCAR1)	1.926e-05	0.0441986870716702	0.593882	-0.01644	PROTECTIVE (SCZ Risk reduces Cancer Risk)
rs937766	123331094	3' Skyscraper (HCAR1)	1.968e-05	0.0441030061101949	0.594566	-0.0164	PROTECTIVE (SCZ Risk reduces Cancer Risk)
rs3852536	123333824	3' Skyscraper (HCAR1)	1.988e-05	0.0441030061101949	0.583714	-0.01689	PROTECTIVE (SCZ Risk reduces Cancer Risk)
rs1392236	123074890	5' Skyscraper (HCAR2)	1.99e-05	-0.0375045865412751	0.86447	0.003701	PROTECTIVE (SCZ Protective reduces Cancer Risk)
rs2292132	123332834	3' Skyscraper (HCAR1)	2.009e-05	0.0441030061101949	0.585194	-0.01682	PROTECTIVE (SCZ Risk reduces Cancer Risk)
rs2292135	123334075	3' Skyscraper (HCAR1)	2.052e-05	0.0439977464776452	0.580898	-0.01702	PROTECTIVE (SCZ Risk reduces Cancer Risk)
rs2292134	123334033	3' Skyscraper (HCAR1)	2.052e-05	0.0439977464776452	0.583848	-0.01688	PROTECTIVE (SCZ Risk reduces Cancer Risk)
rs10773162	122929014	5' Skyscraper (HCAR2)	2.09e-05	-0.0328021562323804	0.207157	-0.02497	SHARED RISK (Same Direction)
rs12314537	122941349	5' Skyscraper (HCAR2)	2.128e-05	-0.032502530761974	0.219483	-0.02415	SHARED RISK (Same Direction)
rs7307735	123087442	5' Skyscraper (HCAR2)	2.133e-05	-0.036798848237098	0.940438	0.001605	PROTECTIVE (SCZ Protective reduces Cancer Risk)
rs7972728	123076778	5' Skyscraper (HCAR2)	2.134e-05	-0.0374007702544828	0.866144	0.003655	PROTECTIVE (SCZ Protective reduces Cancer Risk)
rs11060623	123379193	3' Skyscraper (HCAR1)	2.29e-05	0.0395956428583544	0.72527	-0.007364	PROTECTIVE (SCZ Risk reduces Cancer Risk)
rs4759359	123398454	3' Skyscraper (HCAR1)	2.293e-05	-0.0525045539821493	0.909201	0.00392	PROTECTIVE (SCZ Protective reduces Cancer Risk)
rs2270788	123414349	3' Skyscraper (HCAR1)	2.365e-05	-0.0467981495486393	0.761202	-0.009579	SHARED RISK (Same Direction)
rs6488947	122872095	5' Skyscraper (HCAR2)	2.401e-05	-0.0326988269632397	0.199205	-0.02551	SHARED RISK (Same Direction)
rs10773302	123043145	5' Skyscraper (HCAR2)	2.425e-05	-0.0366951051877892	0.881455	0.00321	PROTECTIVE (SCZ Protective reduces Cancer Risk)
rs7316734	123117425	Intergenic	2.461e-05	-0.0366017456445608	0.947698	0.001409	PROTECTIVE (SCZ Protective reduces Cancer Risk)
rs10744218	122942185	5' Skyscraper (HCAR2)	2.57e-05	-0.0320997276601081	0.250726	-0.02263	SHARED RISK (Same Direction)
rs488635	123203258	Intergenic	2.572e-05	-0.0364980230402006	0.65539	0.01041	PROTECTIVE (SCZ Protective reduces Cancer Risk)
rs80220833	123248481	Intergenic	2.644e-05	-0.052198967543594	0.252464	0.04945	PROTECTIVE (SCZ Protective reduces Cancer Risk)
12:122951100_A_G	122951100	5' Skyscraper (HCAR2)	2.727e-05	-0.0385953087593848	0.972568	-0.0007567	SHARED RISK (Same Direction)
rs10773208	122970156	5' Skyscraper (HCAR2)	2.779e-05	-0.0372969647443931	0.97974	0.0005551	PROTECTIVE (SCZ Protective reduces Cancer Risk)
rs7316149	123063912	5' Skyscraper (HCAR2)	2.789e-05	-0.0369026020501437	0.861807	0.003775	PROTECTIVE (SCZ Protective reduces Cancer Risk)
rs7398546	123309475	3' Skyscraper (HCAR1)	2.795e-05	0.0426954385276174	0.503501	-0.02066	PROTECTIVE (SCZ Risk reduces Cancer Risk)
rs10846852	122912087	5' Skyscraper (HCAR2)	2.8e-05	-0.032502530761974	0.249058	-0.02287	SHARED RISK (Same Direction)
rs7954285	123307754	3' Skyscraper (HCAR1)	2.863e-05	0.0426954385276174	0.485289	-0.02155	PROTECTIVE (SCZ Risk reduces Cancer Risk)
rs10773627	123311853	3' Skyscraper (HCAR1)	2.903e-05	0.0425996136188173	0.502343	-0.02071	PROTECTIVE (SCZ Risk reduces Cancer Risk)
rs4759389	123308615	3' Skyscraper (HCAR1)	2.933e-05	0.0425996136188173	0.49238	-0.0212	PROTECTIVE (SCZ Risk reduces Cancer Risk)
rs7309390	123110422	Intergenic	2.947e-05	-0.0361972883118878	0.850648	0.004049	PROTECTIVE (SCZ Protective reduces Cancer Risk)
rs897393	123312051	3' Skyscraper (HCAR1)	2.96e-05	0.0425996136188173	0.495336	-0.02106	PROTECTIVE (SCZ Risk reduces Cancer Risk)
rs10744217	122942070	5' Skyscraper (HCAR2)	2.97e-05	-0.0360003042410416	0.949642	0.001373	PROTECTIVE (SCZ Protective reduces Cancer Risk)
rs10847826	123314899	3' Skyscraper (HCAR1)	2.974e-05	0.0425996136188173	0.496821	-0.02098	PROTECTIVE (SCZ Risk reduces Cancer Risk)
rs897391	123326374	3' Skyscraper (HCAR1)	3.007e-05	0.0425996136188173	0.51713	-0.01986	PROTECTIVE (SCZ Risk reduces Cancer Risk)
rs10847869	123328359	3' Skyscraper (HCAR1)	3.015e-05	0.0425996136188173	0.484953	-0.02141	PROTECTIVE (SCZ Risk reduces Cancer Risk)
rs10846921	122943376	5' Skyscraper (HCAR2)	3.026e-05	-0.0360003042410416	0.956974	0.001172	PROTECTIVE (SCZ Protective reduces Cancer Risk)
rs7955203	123042642	5' Skyscraper (HCAR2)	3.062e-05	-0.0361972883118878	0.876234	0.003353	PROTECTIVE (SCZ Protective reduces Cancer Risk)
rs921808	123323135	3' Skyscraper (HCAR1)	3.089e-05	0.042503779526724	0.499804	-0.02069	PROTECTIVE (SCZ Risk reduces Cancer Risk)
rs11060725	123399478	3' Skyscraper (HCAR1)	3.098e-05	-0.050504132173768	0.893696	0.004582	PROTECTIVE (SCZ Protective reduces Cancer Risk)
rs2262194	123198921	Intergenic	3.165e-05	-0.0361039752308815	0.668344	0.009997	PROTECTIVE (SCZ Protective reduces Cancer Risk)
rs2343685	123317182	3' Skyscraper (HCAR1)	3.191e-05	0.0423983514166169	0.503733	-0.02064	PROTECTIVE (SCZ Risk reduces Cancer Risk)
rs71456771	123201925	Intergenic	3.273e-05	-0.0360003042410416	0.68533	0.009453	PROTECTIVE (SCZ Protective reduces Cancer Risk)
rs2880678	123317099	3' Skyscraper (HCAR1)	3.29e-05	0.0423983514166169	0.496821	-0.02098	PROTECTIVE (SCZ Risk reduces Cancer Risk)
rs10846912	122939450	5' Skyscraper (HCAR2)	3.376e-05	-0.0316041926269978	0.217972	-0.02427	SHARED RISK (Same Direction)
rs11830957	122925296	5' Skyscraper (HCAR2)	3.409e-05	-0.0322029950400999	0.248714	-0.02283	SHARED RISK (Same Direction)
rs12426809	123327143	3' Skyscraper (HCAR1)	3.508e-05	0.0421970486997883	0.485289	-0.0214	PROTECTIVE (SCZ Risk reduces Cancer Risk)
rs7316114	122947265	5' Skyscraper (HCAR2)	3.513e-05	-0.0358033589652777	0.958782	-0.001123	SHARED RISK (Same Direction)
rs11060993	123441171	3' Skyscraper (HCAR1)	3.694e-05	-0.0475004961488543	0.620869	-0.01719	SHARED RISK (Same Direction)
rs3825096	122884076	5' Skyscraper (HCAR2)	3.792e-05	-0.0319964709431669	0.24395	-0.02312	SHARED RISK (Same Direction)
rs117008981	123421902	3' Skyscraper (HCAR1)	3.867e-05	0.0548006364661149	0.787771	-0.00748	PROTECTIVE (SCZ Risk reduces Cancer Risk)
rs11060344	123329101	3' Skyscraper (HCAR1)	3.898e-05	0.0546018151915836	0.98546	-0.0004978	PROTECTIVE (SCZ Risk reduces Cancer Risk)
rs11057819	122866845	5' Skyscraper (HCAR2)	4.031e-05	-0.0319035490130083	0.236865	-0.02347	SHARED RISK (Same Direction)
rs3104614	123204297	Intergenic	4.212e-05	-0.0355028330426552	0.659326	0.01029	PROTECTIVE (SCZ Protective reduces Cancer Risk)
rs3104613	123204419	Intergenic	4.224e-05	-0.0355028330426552	0.661607	0.01022	PROTECTIVE (SCZ Protective reduces Cancer Risk)
rs73228032	123322415	3' Skyscraper (HCAR1)	4.262e-05	0.0542987734073789	0.967498	-0.001112	PROTECTIVE (SCZ Risk reduces Cancer Risk)
rs113740515	123199410	Intergenic	4.262e-05	-0.035596090043474	0.679047	0.009667	PROTECTIVE (SCZ Protective reduces Cancer Risk)
rs11057813	122864343	5' Skyscraper (HCAR2)	4.328e-05	0.0312951579807101	0.286682	0.02106	SHARED RISK (Same Direction)
rs9705654	123083508	5' Skyscraper (HCAR2)	4.337e-05	-0.0355028330426552	0.931451	0.001848	PROTECTIVE (SCZ Protective reduces Cancer Risk)
rs10846931	122947871	5' Skyscraper (HCAR2)	4.364e-05	-0.0350988198393953	0.89082	-0.002976	SHARED RISK (Same Direction)
rs12829449	122895207	5' Skyscraper (HCAR2)	4.473e-05	-0.0316970867432546	0.246888	-0.02298	SHARED RISK (Same Direction)
rs10744220	122947733	5' Skyscraper (HCAR2)	4.514e-05	-0.0349952529972629	0.892935	-0.002918	SHARED RISK (Same Direction)
rs12818177	122856158	5' Skyscraper (HCAR2)	4.534e-05	-0.0316970867432546	0.226256	-0.02403	SHARED RISK (Same Direction)
rs7298563	123426873	3' Skyscraper (HCAR1)	4.684e-05	-0.0469029460862576	0.619584	-0.01718	SHARED RISK (Same Direction)
rs34699072	123203986	Intergenic	4.823e-05	-0.0352956263947246	0.666346	0.01007	PROTECTIVE (SCZ Protective reduces Cancer Risk)
rs61021925	122863659	5' Skyscraper (HCAR2)	4.826e-05	0.0311013012983478	0.289068	0.02097	SHARED RISK (Same Direction)
rs11503023	122850575	5' Skyscraper (HCAR2)	4.86e-05	-0.0315009870620622	0.267055	-0.02202	SHARED RISK (Same Direction)
rs897392	123326326	3' Skyscraper (HCAR1)	5.083e-05	0.0399992561638529	0.378355	-0.02405	PROTECTIVE (SCZ Risk reduces Cancer Risk)
rs4758645	122946487	5' Skyscraper (HCAR2)	5.086e-05	-0.0347985055426955	0.901779	-0.002678	SHARED RISK (Same Direction)
rs4759390	123302774	3' Skyscraper (HCAR1)	5.236e-05	0.0412954824071715	0.515585	-0.02011	PROTECTIVE (SCZ Risk reduces Cancer Risk)
rs4758646	122946507	5' Skyscraper (HCAR2)	5.359e-05	-0.0346949697968869	0.909788	-0.002458	SHARED RISK (Same Direction)
rs2292137	123339358	3' Skyscraper (HCAR1)	5.404e-05	0.0363029992242924	0.976068	0.0005902	SHARED RISK (Same Direction)
rs7301515	122949673	5' Skyscraper (HCAR2)	5.457e-05	-0.0372969647443931	0.925508	0.002066	PROTECTIVE (SCZ Protective reduces Cancer Risk)
rs4759382	123347609	3' Skyscraper (HCAR1)	5.674e-05	0.0411995232473163	0.493969	-0.02103	PROTECTIVE (SCZ Risk reduces Cancer Risk)
rs2454702	123209159	Intergenic	5.754e-05	-0.0349020520092649	0.689128	0.009371	PROTECTIVE (SCZ Protective reduces Cancer Risk)
rs1587856	123342229	3' Skyscraper (HCAR1)	5.758e-05	0.0416024898545136	0.565458	-0.01773	PROTECTIVE (SCZ Risk reduces Cancer Risk)
rs11058272	122948092	5' Skyscraper (HCAR2)	5.789e-05	-0.0312017511432645	0.18578	-0.02618	SHARED RISK (Same Direction)
rs7138398	123341833	3' Skyscraper (HCAR1)	5.962e-05	0.0416024898545136	0.565197	-0.01774	PROTECTIVE (SCZ Risk reduces Cancer Risk)
rs4759355	123316566	3' Skyscraper (HCAR1)	6.251e-05	0.0409019913204257	0.49272	-0.02118	PROTECTIVE (SCZ Risk reduces Cancer Risk)
rs936083	123338964	3' Skyscraper (HCAR1)	6.39e-05	0.0414010268486756	0.570164	-0.01752	PROTECTIVE (SCZ Risk reduces Cancer Risk)
rs897385	123341297	3' Skyscraper (HCAR1)	6.398e-05	0.0414010268486756	0.567022	-0.01766	PROTECTIVE (SCZ Risk reduces Cancer Risk)
rs2292138	123339712	3' Skyscraper (HCAR1)	6.403e-05	0.0414010268486756	0.561694	-0.0179	PROTECTIVE (SCZ Risk reduces Cancer Risk)
rs12423420	122938466	5' Skyscraper (HCAR2)	6.654e-05	-0.0344051267241774	0.884118	-0.003126	SHARED RISK (Same Direction)
rs10848076	123416348	3' Skyscraper (HCAR1)	6.849e-05	-0.0458973523870375	0.642392	-0.01604	SHARED RISK (Same Direction)
rs580063	123206340	Intergenic	7.015e-05	-0.0344982814075965	0.67112	0.009925	PROTECTIVE (SCZ Protective reduces Cancer Risk)
rs12812332	122938768	5' Skyscraper (HCAR2)	7.356e-05	-0.0303973537275885	0.239552	-0.02316	SHARED RISK (Same Direction)
rs73230017	123418231	3' Skyscraper (HCAR1)	8.12e-05	-0.0513038207587421	0.678266	-0.01529	SHARED RISK (Same Direction)
rs897386	123341289	3' Skyscraper (HCAR1)	8.473e-05	0.0402010017441475	0.460999	-0.02264	PROTECTIVE (SCZ Risk reduces Cancer Risk)
rs2343109	123341863	3' Skyscraper (HCAR1)	8.569e-05	0.0400953305639422	0.458458	-0.02277	PROTECTIVE (SCZ Risk reduces Cancer Risk)
rs10773178	122944752	5' Skyscraper (HCAR2)	8.731e-05	-0.033701571673015	0.955081	0.001224	PROTECTIVE (SCZ Protective reduces Cancer Risk)
rs10773176	122944713	5' Skyscraper (HCAR2)	8.975e-05	-0.0335981494309355	0.955608	0.00121	PROTECTIVE (SCZ Protective reduces Cancer Risk)
rs4759381	123348480	3' Skyscraper (HCAR1)	9.353e-05	0.0411035548784171	0.478851	-0.02198	PROTECTIVE (SCZ Risk reduces Cancer Risk)
rs12255	123350204	3' Skyscraper (HCAR1)	9.635e-05	0.0400953305639422	0.590609	-0.01641	PROTECTIVE (SCZ Risk reduces Cancer Risk)
rs10773172	122939655	5' Skyscraper (HCAR2)	9.668e-05	-0.0335050785573982	0.976405	0.0006416	PROTECTIVE (SCZ Protective reduces Cancer Risk)
rs6416298	123002143	5' Skyscraper (HCAR2)	9.966e-05	-0.0355028330426552	0.82638	0.004769	PROTECTIVE (SCZ Protective reduces Cancer Risk)
rs11058226	122938958	5' Skyscraper (HCAR2)	9.995e-05	-0.0334016766340304	0.945366	0.001487	PROTECTIVE (SCZ Protective reduces Cancer Risk)
rs12425970	122951119	5' Skyscraper (HCAR2)	0.0001001	-0.0335050785573982	0.883548	-0.003172	SHARED RISK (Same Direction)
rs3922628	123209295	Intergenic	0.0001051	-0.033701571673015	0.724937	0.008246	PROTECTIVE (SCZ Protective reduces Cancer Risk)
rs635400	123171089	Intergenic	0.0001066	-0.0346949697968869	0.555009	0.01456	PROTECTIVE (SCZ Protective reduces Cancer Risk)
rs3825143	123352179	3' Skyscraper (HCAR1)	0.0001107	0.0394995204367644	0.567545	-0.01757	PROTECTIVE (SCZ Risk reduces Cancer Risk)
rs4759392	123285131	Intergenic	0.0001117	0.039701366851552	0.341036	-0.02953	PROTECTIVE (SCZ Risk reduces Cancer Risk)
rs7294991	123286780	Intergenic	0.0001169	0.0399031725325864	0.323073	-0.03082	PROTECTIVE (SCZ Risk reduces Cancer Risk)
rs6489159	123112806	Intergenic	0.0001423	-0.0347985055426955	0.908552	0.002496	PROTECTIVE (SCZ Protective reduces Cancer Risk)
rs4759364	123162786	Intergenic	0.0001493	-0.0349952529972629	0.643873	0.01144	PROTECTIVE (SCZ Protective reduces Cancer Risk)
rs7295105	123124225	Intergenic	0.0001613	-0.0322029950400999	0.690717	-0.008267	SHARED RISK (Same Direction)
rs2454722	123171218	Intergenic	0.0001719	-0.033701571673015	0.537032	0.01522	PROTECTIVE (SCZ Protective reduces Cancer Risk)
rs7307233	123124301	Intergenic	0.0001725	-0.0319964709431669	0.691035	-0.008258	SHARED RISK (Same Direction)
rs3852537	123361501	3' Skyscraper (HCAR1)	0.0001755	0.0382972099323441	0.685646	-0.01246	PROTECTIVE (SCZ Risk reduces Cancer Risk)
rs10744434	123368419	3' Skyscraper (HCAR1)	0.000178	0.0385955177593629	0.72277	-0.01093	PROTECTIVE (SCZ Risk reduces Cancer Risk)
rs4759393	123282532	Intergenic	0.0001808	0.0414010268486756	0.512507	-0.02277	PROTECTIVE (SCZ Risk reduces Cancer Risk)
rs526276	123192454	Intergenic	0.0001879	-0.033701571673015	0.54752	0.01487	PROTECTIVE (SCZ Protective reduces Cancer Risk)
rs11058251	122943545	5' Skyscraper (HCAR2)	0.0001903	-0.032502530761974	0.980713	0.0005253	PROTECTIVE (SCZ Protective reduces Cancer Risk)
rs4758644	122943915	5' Skyscraper (HCAR2)	0.0001912	-0.032502530761974	0.981587	0.0005015	PROTECTIVE (SCZ Protective reduces Cancer Risk)
rs2342082	123090380	5' Skyscraper (HCAR2)	0.0001954	-0.0340015566760147	0.891559	0.002977	PROTECTIVE (SCZ Protective reduces Cancer Risk)
rs7309225	123288439	Intergenic	0.0002026	0.0389033551082361	0.348578	-0.02927	PROTECTIVE (SCZ Risk reduces Cancer Risk)
rs7959238	123131498	Intergenic	0.0002198	-0.0315009870620622	0.658719	-0.009177	SHARED RISK (Same Direction)
rs1471022	123394850	3' Skyscraper (HCAR1)	0.000223	-0.0418954871740363	0.607715	0.01614	PROTECTIVE (SCZ Protective reduces Cancer Risk)
rs7954006	123131824	Intergenic	0.0002301	-0.031397792147416	0.659933	-0.009145	SHARED RISK (Same Direction)
rs7980541	123379477	3' Skyscraper (HCAR1)	0.0002347	0.0382009626151637	0.75024	-0.00982	PROTECTIVE (SCZ Risk reduces Cancer Risk)
rs7137722	123070616	5' Skyscraper (HCAR2)	0.0002399	-0.0335981494309355	0.803878	0.005406	PROTECTIVE (SCZ Protective reduces Cancer Risk)
rs4759361	123178280	Intergenic	0.000251	-0.0331949048576409	0.540381	0.01515	PROTECTIVE (SCZ Protective reduces Cancer Risk)
rs545234	123188076	Intergenic	0.0002597	-0.0329985112635755	0.51511	0.01609	PROTECTIVE (SCZ Protective reduces Cancer Risk)
rs1798219	123180061	Intergenic	0.000274	-0.0328021562323804	0.554498	0.01459	PROTECTIVE (SCZ Protective reduces Cancer Risk)
rs4453272	123184235	Intergenic	0.0002746	-0.0328021562323804	0.492606	0.01696	PROTECTIVE (SCZ Protective reduces Cancer Risk)
rs1696336	123179842	Intergenic	0.0002826	-0.0326988269632397	0.52808	0.01559	PROTECTIVE (SCZ Protective reduces Cancer Risk)
rs645491	123181661	Intergenic	0.0002835	-0.0326988269632397	0.524928	0.01572	PROTECTIVE (SCZ Protective reduces Cancer Risk)
rs582452	123186539	Intergenic	0.0002839	-0.0328021562323804	0.538022	0.01522	PROTECTIVE (SCZ Protective reduces Cancer Risk)
rs509548	123181855	Intergenic	0.0002913	-0.0326988269632397	0.522516	0.01581	PROTECTIVE (SCZ Protective reduces Cancer Risk)
rs7296680	122985598	5' Skyscraper (HCAR2)	0.0002973	-0.027196494688472	0.423058	-0.01535	SHARED RISK (Same Direction)
rs6489014	122963180	5' Skyscraper (HCAR2)	0.0003074	-0.0271040176920589	0.40785	-0.01586	SHARED RISK (Same Direction)
rs4356269	122986267	5' Skyscraper (HCAR2)	0.0003078	-0.0271040176920589	0.443915	-0.01467	SHARED RISK (Same Direction)
rs6416295	122963011	5' Skyscraper (HCAR2)	0.0003088	-0.0271040176920589	0.410866	-0.01576	SHARED RISK (Same Direction)
rs11615830	122986534	5' Skyscraper (HCAR2)	0.0003102	-0.0271040176920589	0.444939	-0.01464	SHARED RISK (Same Direction)
rs525215	123179771	Intergenic	0.0003192	-0.032502530761974	0.522998	0.01579	PROTECTIVE (SCZ Protective reduces Cancer Risk)
rs2649991	123179461	Intergenic	0.0003199	-0.032502530761974	0.522757	0.01579	PROTECTIVE (SCZ Protective reduces Cancer Risk)
rs632393	123178817	Intergenic	0.0003214	-0.0323992324466777	0.522516	0.01581	PROTECTIVE (SCZ Protective reduces Cancer Risk)
rs2244689	123172330	Intergenic	0.0003249	-0.0323992324466777	0.558856	0.01445	PROTECTIVE (SCZ Protective reduces Cancer Risk)
rs643285	123182151	Intergenic	0.0003258	-0.0323992324466777	0.502458	0.01657	PROTECTIVE (SCZ Protective reduces Cancer Risk)
rs7956284	123183017	Intergenic	0.000332	-0.0323992324466777	0.507692	0.01638	PROTECTIVE (SCZ Protective reduces Cancer Risk)
rs2271049	123335488	3' Skyscraper (HCAR1)	0.0003381	0.0355022698424966	0.586678	-0.01484	PROTECTIVE (SCZ Risk reduces Cancer Risk)
rs585465	123175965	Intergenic	0.0003386	-0.0322959448008212	0.520835	0.01587	PROTECTIVE (SCZ Protective reduces Cancer Risk)
rs582856	123186458	Intergenic	0.0003408	-0.0322959448008212	0.522516	0.01581	PROTECTIVE (SCZ Protective reduces Cancer Risk)
rs7307867	123006368	5' Skyscraper (HCAR2)	0.000343	-0.026600681797179	0.407662	-0.01584	SHARED RISK (Same Direction)
rs10744242	123006263	5' Skyscraper (HCAR2)	0.0003447	-0.026600681797179	0.404855	-0.01594	SHARED RISK (Same Direction)
rs568853	123177128	Intergenic	0.0003455	-0.0322959448008212	0.526138	0.01567	PROTECTIVE (SCZ Protective reduces Cancer Risk)
rs7134381	123004306	5' Skyscraper (HCAR2)	0.0003607	-0.0264979913062283	0.415145	-0.01559	SHARED RISK (Same Direction)
rs7132830	122957085	5' Skyscraper (HCAR2)	0.0003615	-0.0267958227871631	0.40635	-0.01591	SHARED RISK (Same Direction)
rs138062324	123296204	Intergenic	0.0003632	-0.0426987545331152	0.734345	0.009223	PROTECTIVE (SCZ Protective reduces Cancer Risk)
rs11608711	122956842	5' Skyscraper (HCAR2)	0.0003634	-0.0267958227871631	0.410393	-0.01577	SHARED RISK (Same Direction)
rs589154	123175129	Intergenic	0.0003642	-0.0320997276601081	0.520715	0.01588	PROTECTIVE (SCZ Protective reduces Cancer Risk)
rs601339	123174743	Intergenic	0.0003652	-0.0320997276601081	0.52517	0.0157	PROTECTIVE (SCZ Protective reduces Cancer Risk)
rs11059384	123170301	Intergenic	0.0003721	-0.0322029950400999	0.545507	0.01495	PROTECTIVE (SCZ Protective reduces Cancer Risk)
rs630408	123172822	Intergenic	0.0003762	-0.0320997276601081	0.523118	0.01579	PROTECTIVE (SCZ Protective reduces Cancer Risk)
rs562042	123173639	Intergenic	0.0003781	-0.0320997276601081	0.523721	0.01576	PROTECTIVE (SCZ Protective reduces Cancer Risk)
rs11058398	122979914	5' Skyscraper (HCAR2)	0.0003936	-0.0267033828345498	0.407756	-0.01587	SHARED RISK (Same Direction)
rs7303688	122975949	5' Skyscraper (HCAR2)	0.0004016	-0.026600681797179	0.405135	-0.01595	SHARED RISK (Same Direction)
rs10846968	122959902	5' Skyscraper (HCAR2)	0.0004164	-0.0264979913062283	0.409543	-0.0158	SHARED RISK (Same Direction)
rs7969523	123168636	Intergenic	0.0004319	-0.0320997276601081	0.526866	0.01565	PROTECTIVE (SCZ Protective reduces Cancer Risk)
rs35683065	123164062	Intergenic	0.0004377	-0.0320997276601081	0.620155	0.01225	PROTECTIVE (SCZ Protective reduces Cancer Risk)
rs11058362	122969042	5' Skyscraper (HCAR2)	0.0004434	-0.0263953113595316	0.404949	-0.01596	SHARED RISK (Same Direction)
rs4758657	122972252	5' Skyscraper (HCAR2)	0.0004777	-0.0263029084210524	0.409543	-0.01581	SHARED RISK (Same Direction)
rs7296217	123166913	Intergenic	0.0005071	-0.0318003125497978	0.540132	0.01515	PROTECTIVE (SCZ Protective reduces Cancer Risk)
rs7311573	122974833	5' Skyscraper (HCAR2)	0.0005325	-0.0260975991218731	0.412667	-0.01569	SHARED RISK (Same Direction)
rs6489203	123165081	Intergenic	0.0005577	-0.0315009870620622	0.579429	0.01371	PROTECTIVE (SCZ Protective reduces Cancer Risk)
rs7955513	122974253	5' Skyscraper (HCAR2)	0.0005581	-0.0259949602770859	0.412003	-0.01572	SHARED RISK (Same Direction)
rs7297866	122999080	5' Skyscraper (HCAR2)	0.0005711	-0.0256050287153947	0.416582	-0.01554	SHARED RISK (Same Direction)
rs4759404	123162656	Intergenic	0.0005839	-0.0318003125497978	0.598274	0.01309	PROTECTIVE (SCZ Protective reduces Cancer Risk)
rs10847090	122996613	5' Skyscraper (HCAR2)	0.0006102	-0.0255024404124231	0.43481	-0.01494	SHARED RISK (Same Direction)
rs6489051	122995372	5' Skyscraper (HCAR2)	0.0006363	-0.0253998626327317	0.486855	-0.0133	SHARED RISK (Same Direction)
rs7967928	122994609	5' Skyscraper (HCAR2)	0.0007157	-0.0251024465608414	0.441774	-0.01472	SHARED RISK (Same Direction)
rs7298839	122993879	5' Skyscraper (HCAR2)	0.0007228	-0.0251024465608414	0.448023	-0.01452	SHARED RISK (Same Direction)
rs2245199	123145864	Intergenic	0.0008436	-0.0248973835545144	0.0433511	-0.03862	SHARED RISK (Same Direction)
rs645348	123140597	Intergenic	0.0008647	-0.0251024465608414	0.0535797	-0.03701	SHARED RISK (Same Direction)
rs10773394	123124778	Intergenic	0.0008862	-0.0275973271921043	0.825544	-0.004551	SHARED RISK (Same Direction)
rs73224188	123140411	Intergenic	0.0009411	-0.0248973835545144	0.0559758	-0.03666	SHARED RISK (Same Direction)
rs138114493	123306816	3' Skyscraper (HCAR1)	0.0009451	-0.0954981974785401	0.8569	0.01041	PROTECTIVE (SCZ Protective reduces Cancer Risk)
rs11060762	123403710	3' Skyscraper (HCAR1)	0.0009756	-0.0413012760239546	0.898897	0.004353	PROTECTIVE (SCZ Protective reduces Cancer Risk)
rs491489	123178410	Intergenic	0.001018	-0.0292949370570243	0.55335	0.01436	PROTECTIVE (SCZ Protective reduces Cancer Risk)
rs112158505	123382660	3' Skyscraper (HCAR1)	0.001076	-0.0418016408837633	0.521795	0.0222	PROTECTIVE (SCZ Protective reduces Cancer Risk)
rs7138436	123223920	Intergenic	0.00109	0.0333960906184285	0.272772	-0.03311	PROTECTIVE (SCZ Risk reduces Cancer Risk)
rs652533	123229545	Intergenic	0.001178	0.0329027196757078	0.265522	-0.03346	PROTECTIVE (SCZ Risk reduces Cancer Risk)
rs2253504	123227180	Intergenic	0.001192	0.0329027196757078	0.267362	-0.03334	PROTECTIVE (SCZ Risk reduces Cancer Risk)
rs10847570	123206691	Intergenic	0.00121	0.0280041964095973	0.225632	0.02439	SHARED RISK (Same Direction)
rs2936731	123144580	Intergenic	0.001235	-0.0243029385231735	0.0504661	-0.03748	SHARED RISK (Same Direction)
rs6489240	123275030	Intergenic	0.001246	0.0323994240466592	0.281579	-0.03235	PROTECTIVE (SCZ Risk reduces Cancer Risk)
rs1696320	123269814	Intergenic	0.001268	0.0323026073786261	0.267793	-0.03326	PROTECTIVE (SCZ Risk reduces Cancer Risk)
rs612465	123144441	Intergenic	0.001293	-0.0242004837056584	0.0508159	-0.03743	SHARED RISK (Same Direction)
rs2936730	123268000	Intergenic	0.001296	0.0323026073786261	0.269774	-0.03309	PROTECTIVE (SCZ Risk reduces Cancer Risk)
rs7139055	123364198	3' Skyscraper (HCAR1)	0.001308	0.0338988850054592	0.765949	-0.009176	PROTECTIVE (SCZ Risk reduces Cancer Risk)
rs9645762	123225748	Intergenic	0.001316	0.0329027196757078	0.264545	-0.03362	PROTECTIVE (SCZ Risk reduces Cancer Risk)
rs12815479	123430082	3' Skyscraper (HCAR1)	0.001339	-0.052198967543594	0.566631	0.01975	PROTECTIVE (SCZ Protective reduces Cancer Risk)
rs839363	123276924	Intergenic	0.001355	0.0321960982163169	0.289468	-0.03184	PROTECTIVE (SCZ Risk reduces Cancer Risk)
rs2649902	123243687	Intergenic	0.001397	0.0320992618599997	0.309742	-0.03036	PROTECTIVE (SCZ Risk reduces Cancer Risk)
rs4759356	123382646	3' Skyscraper (HCAR1)	0.001433	0.0358014124633833	0.570558	-0.0185	PROTECTIVE (SCZ Risk reduces Cancer Risk)
rs6489179	123136244	Intergenic	0.001441	-0.0238010101859522	0.042658	-0.03884	SHARED RISK (Same Direction)
rs6489247	123385443	3' Skyscraper (HCAR1)	0.00149	0.0394995204367644	0.730802	0.01229	SHARED RISK (Same Direction)
rs7398147	123134731	Intergenic	0.001533	-0.0236986067778773	0.042462	-0.03889	SHARED RISK (Same Direction)
rs11059932	123267421	Intergenic	0.001538	0.031799009548949	0.283596	-0.03218	PROTECTIVE (SCZ Risk reduces Cancer Risk)
rs1532578	122996221	5' Skyscraper (HCAR2)	0.001545	-0.023401696181619	0.393913	-0.01627	SHARED RISK (Same Direction)
rs1260120	123249072	Intergenic	0.001545	0.031799009548949	0.275043	-0.03274	PROTECTIVE (SCZ Risk reduces Cancer Risk)
rs11059724	123235978	Intergenic	0.001569	-0.0320997276601081	0.274916	0.03278	PROTECTIVE (SCZ Protective reduces Cancer Risk)
rs1671688	123255733	Intergenic	0.001657	0.0315955615897506	0.284446	-0.03211	PROTECTIVE (SCZ Risk reduces Cancer Risk)
rs7136564	122995047	5' Skyscraper (HCAR2)	0.001666	-0.0231969816042026	0.413048	-0.01562	SHARED RISK (Same Direction)
rs10847415	123144293	Intergenic	0.001709	-0.0275048131221902	0.637676	-0.009805	SHARED RISK (Same Direction)
rs6489245	123360151	3' Skyscraper (HCAR1)	0.001724	0.0329027196757078	0.700487	-0.01184	PROTECTIVE (SCZ Risk reduces Cancer Risk)
rs4758692	122966373	5' Skyscraper (HCAR2)	0.001729	-0.0235040691879941	0.364922	-0.01733	SHARED RISK (Same Direction)
rs12817488	123296294	Intergenic	0.001741	0.024702368640342	0.30304	-0.01972	PROTECTIVE (SCZ Risk reduces Cancer Risk)
rs2061098	123349410	3' Skyscraper (HCAR1)	0.001852	0.0327962744150825	0.432713	-0.0242	PROTECTIVE (SCZ Risk reduces Cancer Risk)
rs117814385	123262476	Intergenic	0.001866	-0.140297085538723	0.582371	0.04225	PROTECTIVE (SCZ Protective reduces Cancer Risk)
rs145759662	123225627	Intergenic	0.001907	-0.142797043638721	0.482503	0.05726	PROTECTIVE (SCZ Protective reduces Cancer Risk)
rs117572343	123430152	3' Skyscraper (HCAR1)	0.002063	-0.0580953231907121	0.969817	-0.00154	SHARED RISK (Same Direction)
rs701484	123263329	Intergenic	0.002108	0.0310043588626902	0.233722	-0.03577	PROTECTIVE (SCZ Risk reduces Cancer Risk)
rs7972447	123354545	3' Skyscraper (HCAR1)	0.00215	0.031799009548949	0.597173	-0.01624	PROTECTIVE (SCZ Risk reduces Cancer Risk)
rs6489237	123208929	Intergenic	0.002171	0.0262036654966364	0.22413	0.02452	SHARED RISK (Same Direction)
rs12816396	123009498	5' Skyscraper (HCAR2)	0.002188	-0.0319035490130083	0.971919	0.0009037	PROTECTIVE (SCZ Protective reduces Cancer Risk)
rs34357107	123139084	Intergenic	0.002324	-0.0229002198863326	0.0468813	-0.03813	SHARED RISK (Same Direction)
rs11059237	123137794	Intergenic	0.002325	-0.0229002198863326	0.0475335	-0.03802	SHARED RISK (Same Direction)
rs181920808	123400364	3' Skyscraper (HCAR1)	0.002425	-0.100804244576614	0.678266	0.0262	PROTECTIVE (SCZ Protective reduces Cancer Risk)
rs12825762	122983973	5' Skyscraper (HCAR2)	0.002455	-0.0226956079321885	0.390301	-0.01644	SHARED RISK (Same Direction)
rs7486949	122978407	5' Skyscraper (HCAR2)	0.002465	-0.0226956079321885	0.365763	-0.0173	SHARED RISK (Same Direction)
rs7316493	123116678	Intergenic	0.002534	-0.0377953294954024	0.14568	-0.04541	SHARED RISK (Same Direction)
rs7134265	123130591	Intergenic	0.002678	-0.0222967349986103	0.0620869	-0.03579	SHARED RISK (Same Direction)
rs7397194	123132255	Intergenic	0.002737	-0.0222967349986103	0.06223	-0.03577	SHARED RISK (Same Direction)
rs2061101	123348925	3' Skyscraper (HCAR1)	0.002795	0.0312951579807101	0.244118	-0.03556	PROTECTIVE (SCZ Risk reduces Cancer Risk)
rs10847574	123207805	Intergenic	0.002826	0.025297307774162	0.213403	0.025	SHARED RISK (Same Direction)
rs6489056	122999535	5' Skyscraper (HCAR2)	0.002956	-0.0220002402796674	0.347216	-0.01796	SHARED RISK (Same Direction)
rs11059583	123206933	Intergenic	0.002992	0.0251022847608284	0.220293	0.0246	SHARED RISK (Same Direction)
rs7131791	123212740	Intergenic	0.003	0.0254045542217263	0.181803	0.02694	SHARED RISK (Same Direction)
rs12828165	122978117	5' Skyscraper (HCAR2)	0.003085	-0.0222047099881925	0.368723	-0.0172	SHARED RISK (Same Direction)
rs10847864	123326598	3' Skyscraper (HCAR1)	0.003134	0.025297307774162	0.392374	-0.01705	PROTECTIVE (SCZ Risk reduces Cancer Risk)
rs4759387	123377569	3' Skyscraper (HCAR1)	0.003179	0.0311013012983478	0.734514	-0.01046	PROTECTIVE (SCZ Risk reduces Cancer Risk)
rs117974318	123326242	3' Skyscraper (HCAR1)	0.003397	-0.120101972312862	0.408225	0.06068	PROTECTIVE (SCZ Protective reduces Cancer Risk)
rs7313367	123212236	Intergenic	0.003452	0.0250047589895661	0.202862	0.02567	SHARED RISK (Same Direction)
rs4759386	123377470	3' Skyscraper (HCAR1)	0.003488	0.0308007491527123	0.709905	-0.01148	PROTECTIVE (SCZ Risk reduces Cancer Risk)
rs7307192	123212108	Intergenic	0.003584	0.0248974696545107	0.202488	0.02571	SHARED RISK (Same Direction)
rs12369179	122963550	5' Skyscraper (HCAR2)	0.003616	0.0448012667045393	0.340957	-0.03168	PROTECTIVE (SCZ Risk reduces Cancer Risk)
rs147730268	123024476	5' Skyscraper (HCAR2)	0.003663	0.0471984218290006	0.298195	-0.0359	PROTECTIVE (SCZ Risk reduces Cancer Risk)
rs146764950	123314915	3' Skyscraper (HCAR1)	0.003716	-0.0710986585295806	0.109623	0.08568	PROTECTIVE (SCZ Protective reduces Cancer Risk)
rs10773515	123211327	Intergenic	0.003846	0.024702368640342	0.199802	0.02583	SHARED RISK (Same Direction)
rs116896792	122948907	5' Skyscraper (HCAR2)	0.004049	0.0441986870716702	0.251536	-0.03802	PROTECTIVE (SCZ Risk reduces Cancer Risk)
rs11060112	123292503	Intergenic	0.004086	0.026398473854531	0.941998	0.001577	SHARED RISK (Same Direction)
rs112365238	123283537	Intergenic	0.004095	-0.0765031459861153	0.338143	-0.05156	SHARED RISK (Same Direction)
rs57311174	123001737	5' Skyscraper (HCAR2)	0.00421	-0.021203207651103	0.370681	-0.01709	SHARED RISK (Same Direction)
rs7964259	123119599	Intergenic	0.004443	-0.0360003042410416	0.172663	-0.04263	SHARED RISK (Same Direction)
rs61956119	122990671	5' Skyscraper (HCAR2)	0.004489	-0.021101069908054	0.398474	-0.01613	SHARED RISK (Same Direction)
rs78501984	123339135	3' Skyscraper (HCAR1)	0.005018	-0.0458031298018141	0.537032	-0.02184	SHARED RISK (Same Direction)
rs28675952	123199676	Intergenic	0.005026	0.0239020562806236	0.16387	0.02766	SHARED RISK (Same Direction)
rs11058178	122931065	5' Skyscraper (HCAR2)	0.005057	-0.0212951405401588	0.676239	-0.007985	SHARED RISK (Same Direction)
rs6489191	123154039	Intergenic	0.005187	-0.0218980211012161	0.17358	-0.02626	SHARED RISK (Same Direction)
rs10773230	122993011	5' Skyscraper (HCAR2)	0.005191	-0.0207028323592018	0.400867	-0.01605	SHARED RISK (Same Direction)
rs55776099	123198832	Intergenic	0.005262	0.0236969951765786	0.134524	0.02971	SHARED RISK (Same Direction)
rs3825156	123201291	Intergenic	0.005541	0.0235016597850914	0.144012	0.02898	SHARED RISK (Same Direction)
rs7968222	123030788	5' Skyscraper (HCAR2)	0.005567	-0.0350988198393953	0.143252	-0.04584	SHARED RISK (Same Direction)
rs10846899	122933155	5' Skyscraper (HCAR2)	0.005646	-0.0209989425960583	0.684857	-0.007767	SHARED RISK (Same Direction)
rs4758660	122989235	5' Skyscraper (HCAR2)	0.005715	-0.020498669477346	0.344191	-0.01807	SHARED RISK (Same Direction)
rs2133557	122990369	5' Skyscraper (HCAR2)	0.006389	-0.0209989425960583	0.421308	-0.01539	SHARED RISK (Same Direction)
rs61955000	123121365	Intergenic	0.006431	-0.0203966036652218	0.101742	-0.03131	SHARED RISK (Same Direction)
rs140998934	123142617	Intergenic	0.006592	-0.0534007767271153	0.648187	-0.02055	SHARED RISK (Same Direction)
rs10846871	122917435	5' Skyscraper (HCAR2)	0.00704	-0.020498669477346	0.668806	-0.008183	SHARED RISK (Same Direction)
rs11059100	123124702	Intergenic	0.00709	-0.0201006717070029	0.0907821	-0.03253	SHARED RISK (Same Direction)
rs9795701	123125897	Intergenic	0.007126	-0.0198966317144566	0.084918	-0.033	SHARED RISK (Same Direction)
rs11059476	123192599	Intergenic	0.007159	0.0572967376061087	0.873414	0.006585	SHARED RISK (Same Direction)
rs4758695	122853197	5' Skyscraper (HCAR2)	0.007578	-0.0202027073175195	0.694065	-0.007532	SHARED RISK (Same Direction)
rs4758658	122973666	5' Skyscraper (HCAR2)	0.00763	-0.0203047533403643	0.432813	-0.01505	SHARED RISK (Same Direction)
rs143575566	123088193	5' Skyscraper (HCAR2)	0.008846	-0.0331018715051171	0.166112	-0.04329	SHARED RISK (Same Direction)
rs117269855	123118476	Intergenic	0.009163	0.0686021284901822	0.775711	0.01457	SHARED RISK (Same Direction)
rs73222227	122874512	5' Skyscraper (HCAR2)	0.0093	-0.0710020313547231	0.777857	-0.01586	SHARED RISK (Same Direction)
rs940906	123496927	3' Skyscraper (HCAR1)	0.00956	0.0768036213388749	0.524204	-0.05615	PROTECTIVE (SCZ Risk reduces Cancer Risk)
rs76417864	123273573	Intergenic	0.009572	-0.0652000732482552	0.283988	-0.05366	SHARED RISK (Same Direction)
rs10847839	123322560	3' Skyscraper (HCAR1)	0.009816	0.0223972974420383	0.332353	-0.01931	PROTECTIVE (SCZ Risk reduces Cancer Risk)
rs58600355	123001193	5' Skyscraper (HCAR2)	0.01019	-0.019294956182969	0.438632	-0.01483	SHARED RISK (Same Direction)
rs114895036	122913972	5' Skyscraper (HCAR2)	0.01023	-0.0542027860143161	0.688018	-0.01937	SHARED RISK (Same Direction)
rs76663592	123043700	5' Skyscraper (HCAR2)	0.01115	-0.032502530761974	0.130497	-0.04784	SHARED RISK (Same Direction)
rs7954088	123044108	5' Skyscraper (HCAR2)	0.01137	-0.0323992324466777	0.130587	-0.04783	SHARED RISK (Same Direction)
rs142711555	123017211	5' Skyscraper (HCAR2)	0.01154	-0.107095352951543	0.178978	0.1356	PROTECTIVE (SCZ Protective reduces Cancer Risk)
rs67306085	123468733	3' Skyscraper (HCAR1)	0.01157	-0.0754997094016475	0.497508	0.04203	PROTECTIVE (SCZ Protective reduces Cancer Risk)
rs11060406	123339117	3' Skyscraper (HCAR1)	0.01165	0.061302039376164	0.459304	0.03801	SHARED RISK (Same Direction)
rs11610303	122993932	5' Skyscraper (HCAR2)	0.01176	-0.0188974371044634	0.475335	-0.01368	SHARED RISK (Same Direction)
rs116988067	123263421	Intergenic	0.01217	0.14240193279271	0.884484	-0.0129	PROTECTIVE (SCZ Risk reduces Cancer Risk)
rs2154	123254538	Intergenic	0.01287	-0.0380030548002074	0.825658	-0.007376	SHARED RISK (Same Direction)
rs112162374	123025682	5' Skyscraper (HCAR2)	0.0132	-0.0649012535836979	0.499919	-0.0358	SHARED RISK (Same Direction)
rs12308903	122866935	5' Skyscraper (HCAR2)	0.0133	-0.0187955345843259	0.667114	-0.008231	SHARED RISK (Same Direction)
rs10847335	123123258	Intergenic	0.01415	-0.0183982139464423	0.0827942	-0.03336	SHARED RISK (Same Direction)
rs140721718	123070038	5' Skyscraper (HCAR2)	0.01482	-0.102099172955455	0.229192	0.1193	PROTECTIVE (SCZ Protective reduces Cancer Risk)
rs7953379	123030285	5' Skyscraper (HCAR2)	0.01501	-0.0187955345843259	0.386456	0.01723	PROTECTIVE (SCZ Protective reduces Cancer Risk)
rs12819355	122895441	5' Skyscraper (HCAR2)	0.01514	-0.0185000759845861	0.682025	-0.007832	SHARED RISK (Same Direction)
rs73222225	122873139	5' Skyscraper (HCAR2)	0.01599	-0.0641972460452074	0.994008	0.0004216	PROTECTIVE (SCZ Protective reduces Cancer Risk)
rs78440611	123144189	Intergenic	0.01638	-0.0340015566760147	0.24615	-0.03819	SHARED RISK (Same Direction)
rs11058721	123043764	5' Skyscraper (HCAR2)	0.01667	-0.0185000759845861	0.37853	0.01752	PROTECTIVE (SCZ Protective reduces Cancer Risk)
rs2277346	123094720	5' Skyscraper (HCAR2)	0.0175	-0.0183982139464423	0.448023	0.01509	PROTECTIVE (SCZ Protective reduces Cancer Risk)
rs73224116	123126288	Intergenic	0.01776	-0.0176956485356892	0.0907821	-0.0325	SHARED RISK (Same Direction)
rs1499681	122988779	5' Skyscraper (HCAR2)	0.01805	-0.0306035477981776	0.326287	-0.03071	SHARED RISK (Same Direction)
rs7962159	123142266	Intergenic	0.01819	-0.0335050785573982	0.254214	-0.03751	SHARED RISK (Same Direction)
rs7301815	123044950	5' Skyscraper (HCAR2)	0.01868	-0.0182047046548463	0.366691	0.01796	PROTECTIVE (SCZ Protective reduces Cancer Risk)
rs6489158	123110365	Intergenic	0.01955	-0.0185000759845861	0.390751	0.0169	PROTECTIVE (SCZ Protective reduces Cancer Risk)
rs111460882	122980260	5' Skyscraper (HCAR2)	0.01958	-0.0630036995790015	0.747653	-0.01824	SHARED RISK (Same Direction)
rs78525750	123001692	5' Skyscraper (HCAR2)	0.01996	-0.0393959285025942	0.365258	-0.03302	SHARED RISK (Same Direction)
rs77894797	123143965	Intergenic	0.02002	-0.0325955083699338	0.241769	-0.0384	SHARED RISK (Same Direction)
rs11058562	123003317	5' Skyscraper (HCAR2)	0.02015	-0.017502275136142	0.904836	-0.002281	SHARED RISK (Same Direction)
rs149430542	122894657	5' Skyscraper (HCAR2)	0.02034	-0.0638027918527484	0.807644	-0.0138	SHARED RISK (Same Direction)
rs7979863	123063467	5' Skyscraper (HCAR2)	0.02052	-0.0178992398878318	0.365006	0.01801	PROTECTIVE (SCZ Protective reduces Cancer Risk)
rs10847242	123079020	5' Skyscraper (HCAR2)	0.02062	-0.0182963622831166	0.302691	0.02033	PROTECTIVE (SCZ Protective reduces Cancer Risk)
rs6489111	123051018	5' Skyscraper (HCAR2)	0.02076	-0.0177974390305806	0.394094	0.01697	PROTECTIVE (SCZ Protective reduces Cancer Risk)
rs7297692	123037471	5' Skyscraper (HCAR2)	0.02085	-0.0177974390305806	0.371022	0.01779	PROTECTIVE (SCZ Protective reduces Cancer Risk)
rs73222264	122976762	5' Skyscraper (HCAR2)	0.02095	-0.0623010261973793	0.757356	-0.01751	SHARED RISK (Same Direction)
rs76554679	123139553	Intergenic	0.021	-0.0322959448008212	0.251478	-0.03759	SHARED RISK (Same Direction)
rs7310366	123069722	5' Skyscraper (HCAR2)	0.02104	-0.0177974390305806	0.350348	0.01857	PROTECTIVE (SCZ Protective reduces Cancer Risk)
rs76869145	123120354	Intergenic	0.02191	-0.0292949370570243	0.232113	-0.03694	SHARED RISK (Same Direction)
rs10773378	123113417	Intergenic	0.02204	-0.0176956485356892	0.420243	0.01603	PROTECTIVE (SCZ Protective reduces Cancer Risk)
rs80284715	122979776	5' Skyscraper (HCAR2)	0.02228	-0.0306035477981776	0.305211	-0.03177	SHARED RISK (Same Direction)
rs36117464	123070218	5' Skyscraper (HCAR2)	0.02248	-0.0484972070855493	0.970398	-0.001785	SHARED RISK (Same Direction)
rs142232333	123086587	5' Skyscraper (HCAR2)	0.02262	0.0923968492659676	0.642096	-0.03713	PROTECTIVE (SCZ Risk reduces Cancer Risk)
rs7133768	123189794	Intergenic	0.02321	0.0210959082947329	0.166456	0.02882	SHARED RISK (Same Direction)
rs78140707	123393058	3' Skyscraper (HCAR1)	0.02396	-0.0454995840713661	0.644614	-0.02126	SHARED RISK (Same Direction)
rs7980407	123056667	5' Skyscraper (HCAR2)	0.02554	-0.02960390325858	0.207109	-0.03989	SHARED RISK (Same Direction)
rs139346647	122920524	5' Skyscraper (HCAR2)	0.02577	-0.0480984034910313	0.716638	-0.01766	SHARED RISK (Same Direction)
rs35157148	123131651	Intergenic	0.02642	-0.0165969709073694	0.078886	-0.03378	SHARED RISK (Same Direction)
rs147912333	122920483	5' Skyscraper (HCAR2)	0.0271	-0.109402004817546	0.0807235	-0.1705	SHARED RISK (Same Direction)
rs11058375	122971142	5' Skyscraper (HCAR2)	0.02722	0.0575044650684261	0.730466	0.0177	SHARED RISK (Same Direction)
rs78111011	122986393	5' Skyscraper (HCAR2)	0.02795	-0.0295009039176847	0.322255	-0.03071	SHARED RISK (Same Direction)
rs35297311	123131578	Intergenic	0.02821	-0.0166986496230515	0.0826038	-0.03338	SHARED RISK (Same Direction)
rs11058014	122889815	5' Skyscraper (HCAR2)	0.02832	0.0597960433459657	0.856347	-0.009008	PROTECTIVE (SCZ Risk reduces Cancer Risk)
rs141556355	123116172	Intergenic	0.02928	-0.0462952789853036	0.99348	0.0003901	PROTECTIVE (SCZ Protective reduces Cancer Risk)
rs7309140	123109673	Intergenic	0.03084	-0.0282040203730758	0.213698	-0.03917	SHARED RISK (Same Direction)
rs74459683	123096614	5' Skyscraper (HCAR2)	0.0309	-0.028399474521698	0.198427	-0.0405	SHARED RISK (Same Direction)
rs76506749	122943453	5' Skyscraper (HCAR2)	0.0318	-0.0285023604727122	0.250726	-0.03504	SHARED RISK (Same Direction)
rs77594340	123085160	5' Skyscraper (HCAR2)	0.03213	-0.10799732231233	0.0427563	-0.199	SHARED RISK (Same Direction)
rs7972971	123182332	Intergenic	0.03228	0.0179970767016546	0.265461	0.02184	SHARED RISK (Same Direction)
rs71456751	123121234	Intergenic	0.033	-0.02960390325858	0.426776	-0.02579	SHARED RISK (Same Direction)
rs113166793	123116483	Intergenic	0.03317	-0.0292949370570243	0.235613	-0.03802	SHARED RISK (Same Direction)
rs7960415	123115591	Intergenic	0.0332	-0.0292949370570243	0.235342	-0.03804	SHARED RISK (Same Direction)
rs61955029	123195800	Intergenic	0.03347	0.0178006246255066	0.195389	0.02525	SHARED RISK (Same Direction)
rs2649984	123192508	Intergenic	0.03352	0.0437010460710946	0.900824	0.005333	SHARED RISK (Same Direction)
rs116950578	123188577	Intergenic	0.03391	-0.0492952917248775	0.707294	0.02011	PROTECTIVE (SCZ Protective reduces Cancer Risk)
rs117953637	123289149	Intergenic	0.03421	-0.109904155707699	0.378879	-0.08916	SHARED RISK (Same Direction)
rs58843120	123444507	3' Skyscraper (HCAR1)	0.03451	-0.0851984758338849	0.597723	-0.042	SHARED RISK (Same Direction)
rs79255256	123304922	3' Skyscraper (HCAR1)	0.03559	-0.0622052453438987	0.582371	-0.03151	SHARED RISK (Same Direction)
rs77842044	123110393	Intergenic	0.03565	-0.0289037168568363	0.234963	-0.03807	SHARED RISK (Same Direction)
rs76762027	123358382	3' Skyscraper (HCAR1)	0.03654	0.114996935860062	0.05236	-0.1474	PROTECTIVE (SCZ Risk reduces Cancer Risk)
rs78684493	123120600	Intergenic	0.03667	-0.0289963604415917	0.423741	-0.026	SHARED RISK (Same Direction)
rs11059507	123195310	Intergenic	0.03676	0.017496047616751	0.194581	0.0253	SHARED RISK (Same Direction)
rs7974671	123108356	Intergenic	0.03701	-0.0285949668801128	0.234531	-0.0381	SHARED RISK (Same Direction)
rs187574536	123161187	Intergenic	0.03747	0.0724043790054573	0.203049	-0.07988	PROTECTIVE (SCZ Risk reduces Cancer Risk)
rs11059504	123195036	Intergenic	0.03824	0.0173977771764203	0.194267	0.02532	SHARED RISK (Same Direction)
rs10744287	123077485	5' Skyscraper (HCAR2)	0.03837	-0.0164038098256767	0.296893	0.02053	PROTECTIVE (SCZ Protective reduces Cancer Risk)
rs2342083	123083168	5' Skyscraper (HCAR2)	0.04008	-0.0413012760239546	0.842539	0.00907	PROTECTIVE (SCZ Protective reduces Cancer Risk)
rs77674871	123488393	3' Skyscraper (HCAR1)	0.0401	0.0321960982163169	0.216571	-0.03739	PROTECTIVE (SCZ Risk reduces Cancer Risk)
rs151296925	123065499	5' Skyscraper (HCAR2)	0.04037	-0.0282965991551138	0.21747	-0.03963	SHARED RISK (Same Direction)
rs113989486	123021016	5' Skyscraper (HCAR2)	0.04064	-0.0282040203730758	0.22584	-0.03887	SHARED RISK (Same Direction)
rs11833514	123017859	5' Skyscraper (HCAR2)	0.04077	-0.0281011651109099	0.228297	-0.03865	SHARED RISK (Same Direction)
rs12818552	122988843	5' Skyscraper (HCAR2)	0.04138	-0.0163021610829842	0.750758	0.006103	PROTECTIVE (SCZ Protective reduces Cancer Risk)
rs117195351	123192738	Intergenic	0.04157	-0.0540022233826842	0.642984	-0.02593	SHARED RISK (Same Direction)
rs142917618	123142323	Intergenic	0.0416	-0.0456042446050211	0.945388	-0.003399	SHARED RISK (Same Direction)
rs75269781	123058260	5' Skyscraper (HCAR2)	0.04191	-0.0278954863187535	0.221615	-0.03916	SHARED RISK (Same Direction)
rs1014188	123106893	Intergenic	0.04193	-0.0278954863187535	0.230197	-0.03846	SHARED RISK (Same Direction)
rs10444445	123191491	Intergenic	0.04206	0.0170045988158238	0.212814	0.02434	SHARED RISK (Same Direction)
rs6489205	123168333	Intergenic	0.04238	0.0171029078996623	0.22475	0.02355	SHARED RISK (Same Direction)
rs150434500	123158245	Intergenic	0.04307	0.0701974789892495	0.270707	-0.06825	PROTECTIVE (SCZ Risk reduces Cancer Risk)
rs11837038	123102921	Intergenic	0.04313	-0.0278029446620889	0.225113	-0.03887	SHARED RISK (Same Direction)
rs111555507	123049939	5' Skyscraper (HCAR2)	0.04317	-0.0278029446620889	0.222229	-0.0391	SHARED RISK (Same Direction)
rs117758059	123040773	5' Skyscraper (HCAR2)	0.04319	-0.0278954863187535	0.226725	-0.03878	SHARED RISK (Same Direction)
rs112596316	123048603	5' Skyscraper (HCAR2)	0.04319	-0.0278029446620889	0.222331	-0.0391	SHARED RISK (Same Direction)
rs74921432	123048335	5' Skyscraper (HCAR2)	0.0432	-0.0278029446620889	0.2231	-0.03903	SHARED RISK (Same Direction)
rs7314410	123075733	5' Skyscraper (HCAR2)	0.04322	-0.0278029446620889	0.218474	-0.03954	SHARED RISK (Same Direction)
rs75783835	123056593	5' Skyscraper (HCAR2)	0.04323	-0.0278029446620889	0.220597	-0.03925	SHARED RISK (Same Direction)
rs112718067	123046111	5' Skyscraper (HCAR2)	0.04327	-0.0278029446620889	0.222638	-0.03907	SHARED RISK (Same Direction)
rs148880360	123079670	5' Skyscraper (HCAR2)	0.04373	-0.0277001306422786	0.228244	-0.03858	SHARED RISK (Same Direction)
rs112484578	123048165	5' Skyscraper (HCAR2)	0.0438	-0.0277001306422786	0.2231	-0.03903	SHARED RISK (Same Direction)
rs113377308	123287445	Intergenic	0.04382	-0.0449032281024259	0.704206	0.02143	PROTECTIVE (SCZ Protective reduces Cancer Risk)
rs113046517	123053377	5' Skyscraper (HCAR2)	0.04384	-0.0277001306422786	0.225061	-0.03898	SHARED RISK (Same Direction)
rs10773474	123192170	Intergenic	0.04389	0.0168964476597299	0.213944	0.02428	SHARED RISK (Same Direction)
rs74864444	123038547	5' Skyscraper (HCAR2)	0.0442	-0.0275973271921043	0.21757	-0.0395	SHARED RISK (Same Direction)
rs7952940	123053427	5' Skyscraper (HCAR2)	0.04442	-0.0403950023610502	0.842461	0.009089	PROTECTIVE (SCZ Protective reduces Cancer Risk)
rs11833424	123033230	5' Skyscraper (HCAR2)	0.04452	-0.0275973271921043	0.215576	-0.03968	SHARED RISK (Same Direction)
rs142998644	123032909	5' Skyscraper (HCAR2)	0.04455	-0.0275973271921043	0.215526	-0.03968	SHARED RISK (Same Direction)
rs74892415	123080084	5' Skyscraper (HCAR2)	0.04516	-0.0275048131221902	0.2231	-0.03901	SHARED RISK (Same Direction)
rs74879342	123086796	5' Skyscraper (HCAR2)	0.04521	-0.0275048131221902	0.230409	-0.03845	SHARED RISK (Same Direction)
rs117907329	123034013	5' Skyscraper (HCAR2)	0.04521	-0.0275048131221902	0.215774	-0.03966	SHARED RISK (Same Direction)
rs7305589	123189208	Intergenic	0.04564	0.0167981182758809	0.21722	0.02411	SHARED RISK (Same Direction)
rs113204814	123245227	Intergenic	0.04567	0.0402010017441475	0.802472	-0.01028	PROTECTIVE (SCZ Risk reduces Cancer Risk)
rs79897940	123043809	5' Skyscraper (HCAR2)	0.04884	-0.0270012755029434	0.221973	-0.03913	SHARED RISK (Same Direction)
rs78620163	123031330	5' Skyscraper (HCAR2)	0.05244	-0.026600681797179	0.212912	-0.0399	SHARED RISK (Same Direction)
rs11060765	123403861	3' Skyscraper (HCAR1)	0.0529	0.0452983606272869	0.519278	0.0335	SHARED RISK (Same Direction)
rs146903396	123411870	3' Skyscraper (HCAR1)	0.05333	-0.057194885093252	0.563378	-0.03417	SHARED RISK (Same Direction)
rs140689322	123375732	3' Skyscraper (HCAR1)	0.0552	-0.0580953231907121	0.577165	-0.03354	SHARED RISK (Same Direction)
rs117114390	122947525	5' Skyscraper (HCAR2)	0.05864	-0.0519988063604998	0.493287	-0.03969	SHARED RISK (Same Direction)
rs74979707	123012333	5' Skyscraper (HCAR2)	0.05957	-0.0259025943231108	0.324489	-0.03155	SHARED RISK (Same Direction)
rs141541879	122900416	5' Skyscraper (HCAR2)	0.05978	-0.0720976864404302	0.767361	-0.02331	SHARED RISK (Same Direction)
rs112895382	123051796	5' Skyscraper (HCAR2)	0.06383	-0.0401035026973339	0.241936	-0.05078	SHARED RISK (Same Direction)
rs147417993	123166354	Intergenic	0.06457	0.0682005576892554	0.533212	0.05027	SHARED RISK (Same Direction)
rs11059418	123179430	Intergenic	0.06591	0.0153023200084426	0.106023	0.0312	SHARED RISK (Same Direction)
rs10847456	123164553	Intergenic	0.06759	0.0154007965760229	0.0959401	0.03211	SHARED RISK (Same Direction)
rs117229593	123168647	Intergenic	0.06761	-0.0519040071504222	0.767715	-0.01738	SHARED RISK (Same Direction)
rs11059356	123163803	Intergenic	0.06772	0.0154007965760229	0.0774462	0.03409	SHARED RISK (Same Direction)
rs73230014	123403458	3' Skyscraper (HCAR1)	0.06792	0.0428966409523063	0.517726	0.03362	SHARED RISK (Same Direction)
rs7309056	123167793	Intergenic	0.07206	0.0150954876453349	0.103992	0.03137	SHARED RISK (Same Direction)
rs6489204	123168193	Intergenic	0.07229	0.0150954876453349	0.104544	0.03133	SHARED RISK (Same Direction)
rs897390	123329690	3' Skyscraper (HCAR1)	0.07331	0.0251022847608284	0.898008	0.004466	SHARED RISK (Same Direction)
rs10773445	123177108	Intergenic	0.07461	0.0147999386115992	0.118005	0.03016	SHARED RISK (Same Direction)
rs138436155	123285110	Intergenic	0.07557	0.0503033045092425	0.841221	-0.009752	PROTECTIVE (SCZ Risk reduces Cancer Risk)
rs75615229	123067937	5' Skyscraper (HCAR2)	0.0764	-0.0252049938352247	0.252755	-0.03847	SHARED RISK (Same Direction)
rs146975724	123227104	Intergenic	0.07673	-0.0484972070855493	0.694225	-0.02251	SHARED RISK (Same Direction)
rs2343106	123411622	3' Skyscraper (HCAR1)	0.07794	0.04149696667529	0.57491	0.0292	SHARED RISK (Same Direction)
rs149253592	122916073	5' Skyscraper (HCAR2)	0.07815	-0.0480039732984809	0.50501	-0.03838	SHARED RISK (Same Direction)
rs11061244	123478378	3' Skyscraper (HCAR1)	0.0783	0.0411995232473163	0.580764	0.02842	SHARED RISK (Same Direction)
rs75832329	123429668	3' Skyscraper (HCAR1)	0.0813	0.0291023874205329	0.187932	-0.0407	PROTECTIVE (SCZ Risk reduces Cancer Risk)
rs7488814	123411702	3' Skyscraper (HCAR1)	0.08199	0.0409019913204257	0.5724	0.02938	SHARED RISK (Same Direction)
rs10847452	123163848	Intergenic	0.0823	0.0146028573839336	0.0797995	0.03384	SHARED RISK (Same Direction)
rs2168279	123382719	3' Skyscraper (HCAR1)	0.08412	0.0301023438164435	0.9791	0.001264	SHARED RISK (Same Direction)
rs2088678	123162954	Intergenic	0.08443	0.014504302202808	0.0729458	0.03472	SHARED RISK (Same Direction)
rs531791	123172612	Intergenic	0.08454	0.0142973047008244	0.108118	0.031	SHARED RISK (Same Direction)
rs76826575	123330898	3' Skyscraper (HCAR1)	0.08727	-0.0388032003238938	0.644021	0.02579	PROTECTIVE (SCZ Protective reduces Cancer Risk)
rs10773433	123166252	Intergenic	0.08762	0.0142973047008244	0.113188	0.03054	SHARED RISK (Same Direction)
rs10773434	123166296	Intergenic	0.08766	0.0142973047008244	0.113318	0.03053	SHARED RISK (Same Direction)
rs73230019	123437582	3' Skyscraper (HCAR1)	0.08787	0.0400953305639422	0.624885	0.02548	SHARED RISK (Same Direction)
rs10773436	123166371	Intergenic	0.08795	0.0142973047008244	0.113423	0.03052	SHARED RISK (Same Direction)
rs11061275	123485193	3' Skyscraper (HCAR1)	0.08866	0.0399992561638529	0.518084	0.0337	SHARED RISK (Same Direction)
rs34444845	123260840	Intergenic	0.08897	-0.0449032281024259	0.532476	0.03427	PROTECTIVE (SCZ Protective reduces Cancer Risk)
rs11061016	123445796	3' Skyscraper (HCAR1)	0.09029	0.0397974698740661	0.609958	0.0266	SHARED RISK (Same Direction)
rs7959072	123166094	Intergenic	0.09138	0.0141001243787816	0.114446	0.03044	SHARED RISK (Same Direction)
rs10773435	123166298	Intergenic	0.09139	0.0141001243787816	0.113344	0.03053	SHARED RISK (Same Direction)
rs7970419	123167344	Intergenic	0.09175	0.0141001243787816	0.112902	0.03057	SHARED RISK (Same Direction)
rs113102400	122917213	5' Skyscraper (HCAR2)	0.09331	-0.0630995569433169	0.255388	0.08333	PROTECTIVE (SCZ Protective reduces Cancer Risk)
rs7958805	123165883	Intergenic	0.0934	0.0141001243787816	0.114948	0.0304	SHARED RISK (Same Direction)
rs148009304	122988835	5' Skyscraper (HCAR2)	0.09542	0.0727019842157449	0.650729	-0.03252	PROTECTIVE (SCZ Risk reduces Cancer Risk)
rs7969474	123165562	Intergenic	0.0974	0.0139029051689914	0.11298	0.03056	SHARED RISK (Same Direction)
rs61751326	123480034	3' Skyscraper (HCAR1)	0.0978	0.0394033887747662	0.550047	0.0312	SHARED RISK (Same Direction)
rs11610408	123161990	Intergenic	0.1003	-0.0221024699079472	0.843471	0.007957	PROTECTIVE (SCZ Protective reduces Cancer Risk)
rs36004829	123461284	3' Skyscraper (HCAR1)	0.101	0.0392014821991368	0.370766	0.04704	SHARED RISK (Same Direction)
rs11060942	123434524	3' Skyscraper (HCAR1)	0.1013	0.0384992991506098	0.683439	0.02124	SHARED RISK (Same Direction)
rs645987	123160886	Intergenic	0.1028	-0.0198048272985997	0.469678	0.02059	PROTECTIVE (SCZ Protective reduces Cancer Risk)
rs112898406	123242443	Intergenic	0.1038	-0.0744972786929105	0.261336	-0.1018	SHARED RISK (Same Direction)
rs10773429	123163173	Intergenic	0.1071	0.0134984841513417	0.0805378	0.03381	SHARED RISK (Same Direction)
rs137935047	123091756	5' Skyscraper (HCAR2)	0.1074	-0.0433042394092723	0.732487	-0.01936	SHARED RISK (Same Direction)
rs551766481	122949939	5' Skyscraper (HCAR2)	0.1087	0.0454990400712183	0.36358	-0.05907	PROTECTIVE (SCZ Risk reduces Cancer Risk)
rs11611668	123093728	5' Skyscraper (HCAR2)	0.1102	-0.0122952780941516	0.368808	-0.0177	SHARED RISK (Same Direction)
rs117913606	123461117	3' Skyscraper (HCAR1)	0.1107	0.0263010744193707	0.211203	-0.03886	PROTECTIVE (SCZ Risk reduces Cancer Risk)
rs12821949	123145828	Intergenic	0.1109	-0.0125990355765152	0.20361	-0.02563	SHARED RISK (Same Direction)
rs11059000	123100282	Intergenic	0.1129	-0.0122041688389067	0.444529	-0.01505	SHARED RISK (Same Direction)
rs10846993	122969716	5' Skyscraper (HCAR2)	0.1151	-0.0120017335415971	0.863018	-0.00332	SHARED RISK (Same Direction)
rs582927	123155443	Intergenic	0.1162	-0.0222047099881925	0.329155	0.03398	PROTECTIVE (SCZ Protective reduces Cancer Risk)
rs2062505	123084806	5' Skyscraper (HCAR2)	0.1163	-0.0121029460677457	0.419276	-0.01591	SHARED RISK (Same Direction)
rs118045938	122965622	5' Skyscraper (HCAR2)	0.117	-0.0406032684425478	0.458247	-0.0404	SHARED RISK (Same Direction)
rs143791784	122961353	5' Skyscraper (HCAR2)	0.1179	-0.0404991299799539	0.458247	-0.0404	SHARED RISK (Same Direction)
rs144762317	122990575	5' Skyscraper (HCAR2)	0.1185	0.0497991787524836	0.839035	0.01389	SHARED RISK (Same Direction)
rs10847298	123104687	Intergenic	0.1194	-0.0120017335415971	0.458353	-0.0146	SHARED RISK (Same Direction)
rs12817342	122968450	5' Skyscraper (HCAR2)	0.1213	-0.0117993392160431	0.872308	-0.003092	SHARED RISK (Same Direction)
rs34864383	123033455	5' Skyscraper (HCAR2)	0.122	-0.0119005312583873	0.411529	-0.01618	SHARED RISK (Same Direction)
rs1021705	123054055	5' Skyscraper (HCAR2)	0.1225	-0.0119005312583873	0.425893	-0.01564	SHARED RISK (Same Direction)
rs112378089	123189285	Intergenic	0.1233	-0.0292949370570243	0.328171	0.04333	PROTECTIVE (SCZ Protective reduces Cancer Risk)
rs10847141	123025545	5' Skyscraper (HCAR2)	0.1237	-0.0119005312583873	0.409166	-0.01627	SHARED RISK (Same Direction)
rs77786029	122981059	5' Skyscraper (HCAR2)	0.1253	0.0343048036919902	0.167379	-0.06468	PROTECTIVE (SCZ Risk reduces Cancer Risk)
rs11061056	123450867	3' Skyscraper (HCAR1)	0.1255	0.0382972099323441	0.692787	0.02145	SHARED RISK (Same Direction)
rs10847169	123034739	5' Skyscraper (HCAR2)	0.1256	-0.0117993392160431	0.463874	-0.01444	SHARED RISK (Same Direction)
rs116910422	122883067	5' Skyscraper (HCAR2)	0.1259	0.0701042536729151	0.545255	-0.0405	PROTECTIVE (SCZ Risk reduces Cancer Risk)
rs12370850	123021021	5' Skyscraper (HCAR2)	0.1262	-0.0117993392160431	0.428549	-0.01561	SHARED RISK (Same Direction)
rs3858543	123203360	Intergenic	0.1263	0.0121953336998771	0.0158489	-0.04785	PROTECTIVE (SCZ Risk reduces Cancer Risk)
rs71456775	123274786	Intergenic	0.1266	-0.0413950753663857	0.711705	0.02087	PROTECTIVE (SCZ Protective reduces Cancer Risk)
rs143246898	122932805	5' Skyscraper (HCAR2)	0.1271	0.0479040574070545	0.948047	0.004434	SHARED RISK (Same Direction)
rs77251835	122887313	5' Skyscraper (HCAR2)	0.1285	0.0421970486997883	0.310384	-0.05488	PROTECTIVE (SCZ Risk reduces Cancer Risk)
rs3803004	123110585	Intergenic	0.1293	-0.0116981574124923	0.477309	-0.01399	SHARED RISK (Same Direction)
rs586573	123185601	Intergenic	0.1302	-0.0114958245134845	0.0907821	0.03251	PROTECTIVE (SCZ Protective reduces Cancer Risk)
rs7307887	123151953	Intergenic	0.1321	-0.0129028853555234	0.329534	-0.0211	SHARED RISK (Same Direction)
rs12227778	123053488	5' Skyscraper (HCAR2)	0.1326	-0.0123965203365513	0.925316	0.001979	PROTECTIVE (SCZ Protective reduces Cancer Risk)
rs117441421	123024424	5' Skyscraper (HCAR2)	0.1332	0.0479040574070545	0.775711	0.01948	SHARED RISK (Same Direction)
rs535010	123182310	Intergenic	0.1342	-0.0114047880634385	0.0827942	0.03328	PROTECTIVE (SCZ Protective reduces Cancer Risk)
rs7953894	123404966	3' Skyscraper (HCAR1)	0.1349	0.0118989261570991	0.711541	-0.007069	PROTECTIVE (SCZ Risk reduces Cancer Risk)
rs11058862	123077350	5' Skyscraper (HCAR2)	0.1362	-0.0113036461713921	0.518561	-0.01267	SHARED RISK (Same Direction)
rs11612869	123074248	5' Skyscraper (HCAR2)	0.1362	-0.0114958245134845	0.463874	-0.01443	SHARED RISK (Same Direction)
rs2245611	123223330	Intergenic	0.1363	0.0126002819757385	0.115452	0.0312	SHARED RISK (Same Direction)
rs11058840	123069857	5' Skyscraper (HCAR2)	0.1392	-0.0114047880634385	0.464622	-0.01441	SHARED RISK (Same Direction)
rs182085268	123165669	Intergenic	0.1405	-0.0423022562339069	0.721938	0.02117	PROTECTIVE (SCZ Protective reduces Cancer Risk)
rs192203797	123165668	Intergenic	0.1405	-0.0423022562339069	0.721938	0.02117	PROTECTIVE (SCZ Protective reduces Cancer Risk)
rs11058839	123069838	5' Skyscraper (HCAR2)	0.1428	-0.0113036461713921	0.465372	-0.01438	SHARED RISK (Same Direction)
rs7972135	122908476	5' Skyscraper (HCAR2)	0.1428	-0.0240980393840575	0.26996	-0.04114	SHARED RISK (Same Direction)
rs10847234	123068515	5' Skyscraper (HCAR2)	0.1429	-0.0113036461713921	0.458458	-0.0146	SHARED RISK (Same Direction)
rs36030505	123165673	Intergenic	0.1434	-0.0419997711602818	0.744561	0.01937	PROTECTIVE (SCZ Protective reduces Cancer Risk)
rs80265946	123139394	Intergenic	0.1437	0.0332993704009261	0.295529	-0.0475	PROTECTIVE (SCZ Risk reduces Cancer Risk)
rs11058710	123041528	5' Skyscraper (HCAR2)	0.144	-0.0113036461713921	0.444017	-0.01508	SHARED RISK (Same Direction)
rs138717843	123096205	5' Skyscraper (HCAR2)	0.1461	-0.0544984253364989	0.801863	0.01961	PROTECTIVE (SCZ Protective reduces Cancer Risk)
rs117438355	122910898	5' Skyscraper (HCAR2)	0.1491	-0.0600048139370291	0.547646	0.04525	PROTECTIVE (SCZ Protective reduces Cancer Risk)
rs61955028	123190086	Intergenic	0.1493	0.0535028515173065	0.400959	0.06543	SHARED RISK (Same Direction)
rs7966605	123162566	Intergenic	0.1505	-0.0111013930711739	0.0260615	0.04326	PROTECTIVE (SCZ Protective reduces Cancer Risk)
rs4579965	123051107	5' Skyscraper (HCAR2)	0.1514	-0.0111013930711739	0.455198	-0.01471	SHARED RISK (Same Direction)
rs7398939	123090237	5' Skyscraper (HCAR2)	0.1532	-0.0110002818588653	0.39473	-0.01679	SHARED RISK (Same Direction)
rs588293	123195427	Intergenic	0.1582	-0.0105959392134034	0.0712853	0.03461	PROTECTIVE (SCZ Protective reduces Cancer Risk)
rs10847189	123049746	5' Skyscraper (HCAR2)	0.1603	-0.0107980900995126	0.453002	-0.01479	SHARED RISK (Same Direction)
rs11059257	123141346	Intergenic	0.1604	-0.0111013930711739	0.211349	-0.02518	SHARED RISK (Same Direction)
rs147962382	123027648	5' Skyscraper (HCAR2)	0.1606	-0.0361972883118878	0.533212	-0.03388	SHARED RISK (Same Direction)
rs111933537	123248255	Intergenic	0.1633	-0.0213972981080803	0.22856	0.04207	PROTECTIVE (SCZ Protective reduces Cancer Risk)
rs150005849	123030304	5' Skyscraper (HCAR2)	0.1647	0.0471030274686428	0.852943	-0.01055	PROTECTIVE (SCZ Risk reduces Cancer Risk)
rs7398861	123067587	5' Skyscraper (HCAR2)	0.1655	-0.0106970095483354	0.477639	-0.01399	SHARED RISK (Same Direction)
rs11059258	123141687	Intergenic	0.1674	-0.0108991808690006	0.212471	-0.02512	SHARED RISK (Same Direction)
rs10847170	123034931	5' Skyscraper (HCAR2)	0.1681	-0.0105959392134034	0.46505	-0.0144	SHARED RISK (Same Direction)
rs11058797	123062594	5' Skyscraper (HCAR2)	0.1703	-0.0105959392134034	0.465479	-0.01438	SHARED RISK (Same Direction)
rs148937892	123014784	5' Skyscraper (HCAR2)	0.1717	0.039701366851552	0.204127	-0.08459	PROTECTIVE (SCZ Risk reduces Cancer Risk)
rs78276281	123110785	Intergenic	0.1761	-0.0349020520092649	0.488203	-0.0371	SHARED RISK (Same Direction)
rs148991367	122917986	5' Skyscraper (HCAR2)	0.1767	-0.0580953231907121	0.900306	-0.01111	SHARED RISK (Same Direction)
rs149387833	123077951	5' Skyscraper (HCAR2)	0.1782	-0.0346017967900747	0.576103	-0.03031	SHARED RISK (Same Direction)
rs77576117	123023566	5' Skyscraper (HCAR2)	0.1784	-0.0259025943231108	0.927833	-0.003832	SHARED RISK (Same Direction)
rs10847329	123119563	Intergenic	0.1798	-0.0104039337153929	0.49854	-0.01334	SHARED RISK (Same Direction)
rs148207727	122911488	5' Skyscraper (HCAR2)	0.1807	-0.0655950790984102	0.294036	-0.0874	SHARED RISK (Same Direction)
rs11615433	123018475	5' Skyscraper (HCAR2)	0.1814	-0.0168003386783461	0.452481	-0.02136	SHARED RISK (Same Direction)
rs117004589	123056046	5' Skyscraper (HCAR2)	0.1821	0.0430020165445429	0.659933	0.03118	SHARED RISK (Same Direction)
rs73224198	123172353	Intergenic	0.1894	0.021497269010823	0.21508	0.05401	SHARED RISK (Same Direction)
rs644626	123167138	Intergenic	0.1923	-0.0099998320783335	0.0380189	0.04019	PROTECTIVE (SCZ Protective reduces Cancer Risk)
rs34220678	122902222	5' Skyscraper (HCAR2)	0.1934	-0.0188974371044634	0.991597	0.0003272	PROTECTIVE (SCZ Protective reduces Cancer Risk)
rs11060703	123396561	3' Skyscraper (HCAR1)	0.1935	0.0263010744193707	0.244963	0.05903	SHARED RISK (Same Direction)
rs73226103	123196078	Intergenic	0.2019	-0.0217958123704574	0.817918	0.008742	PROTECTIVE (SCZ Protective reduces Cancer Risk)
rs35465127	123334442	3' Skyscraper (HCAR1)	0.2028	-0.0363009797263316	0.898235	-0.007316	SHARED RISK (Same Direction)
rs117433475	122970947	5' Skyscraper (HCAR2)	0.2085	-0.0252972953741621	0.660541	0.0193	PROTECTIVE (SCZ Protective reduces Cancer Risk)
rs12811983	123376571	3' Skyscraper (HCAR1)	0.21	-0.0350988198393953	0.850825	0.01151	PROTECTIVE (SCZ Protective reduces Cancer Risk)
rs112753273	123504842	Intergenic	0.2142	0.031799009548949	0.846584	0.01074	SHARED RISK (Same Direction)
rs143627950	122929436	5' Skyscraper (HCAR2)	0.2144	0.0441986870716702	0.851295	-0.01092	PROTECTIVE (SCZ Risk reduces Cancer Risk)
rs74334400	122922156	5' Skyscraper (HCAR2)	0.2151	0.0423024980338776	0.622014	-0.02962	PROTECTIVE (SCZ Risk reduces Cancer Risk)
rs112392143	122936633	5' Skyscraper (HCAR2)	0.2164	-0.0203047533403643	0.243332	-0.04358	SHARED RISK (Same Direction)
rs34149579	123345509	3' Skyscraper (HCAR1)	0.2204	0.0269047980491434	0.942649	0.003078	SHARED RISK (Same Direction)
rs111835289	123438917	3' Skyscraper (HCAR1)	0.2215	0.0215951374365897	0.410393	0.03823	SHARED RISK (Same Direction)
rs117242663	123495635	3' Skyscraper (HCAR1)	0.223	0.0551981604647623	0.493856	0.05616	SHARED RISK (Same Direction)
rs35416556	123013680	5' Skyscraper (HCAR2)	0.2259	-0.0243029385231735	0.88826	-0.006253	SHARED RISK (Same Direction)
rs146459385	123318455	3' Skyscraper (HCAR1)	0.2267	0.026398473854531	0.978536	-0.001164	PROTECTIVE (SCZ Risk reduces Cancer Risk)
rs74976900	123013673	5' Skyscraper (HCAR2)	0.2281	-0.0242004837056584	0.88783	-0.006278	SHARED RISK (Same Direction)
rs113783639	122995480	5' Skyscraper (HCAR2)	0.2285	0.0183015011699126	0.514636	0.02155	SHARED RISK (Same Direction)
rs11614277	123122358	Intergenic	0.2291	-0.0095050300143049	0.256626	-0.02292	SHARED RISK (Same Direction)
rs138608943	123135148	Intergenic	0.2312	-0.0331018715051171	0.194267	-0.08099	SHARED RISK (Same Direction)
rs11614147	123121706	Intergenic	0.2333	-0.0094040800752939	0.264058	-0.02257	SHARED RISK (Same Direction)
rs61956121	122999891	5' Skyscraper (HCAR2)	0.2334	-0.0093031403261444	0.346817	-0.01857	SHARED RISK (Same Direction)
rs146989454	122893444	5' Skyscraper (HCAR2)	0.2339	-0.0568984476340911	0.237301	-0.09776	SHARED RISK (Same Direction)
rs11059097	123123684	Intergenic	0.2354	-0.0094040800752939	0.248886	-0.0233	SHARED RISK (Same Direction)
rs35951057	123041693	5' Skyscraper (HCAR2)	0.2377	-0.0319964709431669	0.843956	0.01082	PROTECTIVE (SCZ Protective reduces Cancer Risk)
rs6489222	123189499	Intergenic	0.2388	-0.0087985943563496	0.084918	0.03299	PROTECTIVE (SCZ Protective reduces Cancer Risk)
rs488391	123189678	Intergenic	0.2391	-0.0087985943563496	0.0831764	0.03317	PROTECTIVE (SCZ Protective reduces Cancer Risk)
rs11614176	123006336	5' Skyscraper (HCAR2)	0.242	-0.0225012653465135	0.871746	0.006846	PROTECTIVE (SCZ Protective reduces Cancer Risk)
rs2454718	123191375	Intergenic	0.2448	-0.0086977157031958	0.0790679	0.03362	PROTECTIVE (SCZ Protective reduces Cancer Risk)
rs73222259	122965724	5' Skyscraper (HCAR2)	0.2454	0.0172012073197748	0.74131	0.01052	SHARED RISK (Same Direction)
rs9668559	123190945	Intergenic	0.2487	-0.0085968472255182	0.0809096	0.03343	PROTECTIVE (SCZ Protective reduces Cancer Risk)
rs9668547	123190700	Intergenic	0.2487	-0.0085968472255182	0.0799834	0.03351	PROTECTIVE (SCZ Protective reduces Cancer Risk)
rs11609474	122952923	5' Skyscraper (HCAR2)	0.252	-0.0146974807605841	0.659629	-0.01262	SHARED RISK (Same Direction)
rs34623699	123220416	Intergenic	0.2539	-0.0162005226717083	0.346497	0.03092	PROTECTIVE (SCZ Protective reduces Cancer Risk)
rs11060180	123303586	3' Skyscraper (HCAR1)	0.2605	0.0092966519050945	0.94724	0.001279	SHARED RISK (Same Direction)
rs600501	123195014	Intergenic	0.2613	-0.008395140788382	0.0763836	0.03395	PROTECTIVE (SCZ Protective reduces Cancer Risk)
rs527877	123157029	Intergenic	0.2629	-0.0140989243795016	0.248599	0.03312	PROTECTIVE (SCZ Protective reduces Cancer Risk)
rs111787219	123480996	3' Skyscraper (HCAR1)	0.2633	0.04149696667529	0.0986279	0.1118	SHARED RISK (Same Direction)
rs1798184	123191912	Intergenic	0.2633	-0.0083043861636152	0.0805378	0.03347	PROTECTIVE (SCZ Protective reduces Cancer Risk)
rs7979860	123093541	5' Skyscraper (HCAR2)	0.2636	-0.0093031403261444	0.0425598	0.04422	PROTECTIVE (SCZ Protective reduces Cancer Risk)
rs79961124	122899794	5' Skyscraper (HCAR2)	0.2645	0.012096540947233	0.0609537	0.05809	SHARED RISK (Same Direction)
rs4759368	123220549	Intergenic	0.2732	0.0085037404912207	0.00959401	-0.05022	PROTECTIVE (SCZ Risk reduces Cancer Risk)
rs186471389	123149068	Intergenic	0.2736	-0.0437951599996715	0.479071	-0.05836	SHARED RISK (Same Direction)
rs150447436	123255058	Intergenic	0.2754	-0.0553013157850893	0.956709	0.005447	PROTECTIVE (SCZ Protective reduces Cancer Risk)
rs56060411	123148060	Intergenic	0.2771	-0.01999864650669	0.239939	-0.04976	SHARED RISK (Same Direction)
rs602293	123194636	Intergenic	0.2792	-0.0081027387031859	0.0746449	0.03416	PROTECTIVE (SCZ Protective reduces Cancer Risk)
rs71456776	123277697	Intergenic	0.2806	-0.0299026613543135	0.124451	0.0901	PROTECTIVE (SCZ Protective reduces Cancer Risk)
rs2454703	123203731	Intergenic	0.2819	-0.0080019302190585	0.0841395	0.03308	PROTECTIVE (SCZ Protective reduces Cancer Risk)
rs680934	123196508	Intergenic	0.2822	-0.0080019302190585	0.0797995	0.03355	PROTECTIVE (SCZ Protective reduces Cancer Risk)
rs681317	123196474	Intergenic	0.2825	-0.0080019302190585	0.0799834	0.03354	PROTECTIVE (SCZ Protective reduces Cancer Risk)
rs1097964	123159426	Intergenic	0.283	-0.0135007260538548	0.297167	0.02979	PROTECTIVE (SCZ Protective reduces Cancer Risk)
rs142876831	123275222	Intergenic	0.2832	0.0409979790340721	0.688494	0.03424	SHARED RISK (Same Direction)
rs680838	123196572	Intergenic	0.2834	-0.0080019302190585	0.0772681	0.03384	PROTECTIVE (SCZ Protective reduces Cancer Risk)
rs61954442	122882370	5' Skyscraper (HCAR2)	0.2841	0.0117012723076411	0.0626614	0.05774	SHARED RISK (Same Direction)
rs1798192	123200768	Intergenic	0.2871	-0.0079011318962572	0.0732825	0.03429	PROTECTIVE (SCZ Protective reduces Cancer Risk)
rs515431	123159814	Intergenic	0.2884	-0.013399371963117	0.342216	0.02721	PROTECTIVE (SCZ Protective reduces Cancer Risk)
rs61955033	123199842	Intergenic	0.2918	-0.0079011318962572	0.077983	0.03376	PROTECTIVE (SCZ Protective reduces Cancer Risk)
rs2256936	123198936	Intergenic	0.2918	-0.0079011318962572	0.0770903	0.03386	PROTECTIVE (SCZ Protective reduces Cancer Risk)
rs116862333	123235240	Intergenic	0.2945	0.0389995348490096	0.521795	-0.04101	PROTECTIVE (SCZ Risk reduces Cancer Risk)
rs642895	123158291	Intergenic	0.2983	-0.0130953713122409	0.277843	0.03103	PROTECTIVE (SCZ Protective reduces Cancer Risk)
rs28710048	123201539	Intergenic	0.299	-0.0076995657264405	0.0688652	0.03486	PROTECTIVE (SCZ Protective reduces Cancer Risk)
rs2256572	123201508	Intergenic	0.2997	-0.0076995657264405	0.0847227	0.03301	PROTECTIVE (SCZ Protective reduces Cancer Risk)
rs78494940	122973701	5' Skyscraper (HCAR2)	0.3031	-0.0174005146801673	0.349704	-0.03558	SHARED RISK (Same Direction)
rs11058001	122888594	5' Skyscraper (HCAR2)	0.3033	0.0111970780932162	0.0668344	0.05684	SHARED RISK (Same Direction)
rs61954450	122931754	5' Skyscraper (HCAR2)	0.3041	0.0110981866660334	0.0645654	0.05639	SHARED RISK (Same Direction)
rs79458277	122870555	5' Skyscraper (HCAR2)	0.3044	0.0111970780932162	0.0567545	0.05911	SHARED RISK (Same Direction)
rs1696352	123200937	Intergenic	0.3059	-0.0075987978753305	0.0680769	0.03495	PROTECTIVE (SCZ Protective reduces Cancer Risk)
rs11058043	122899263	5' Skyscraper (HCAR2)	0.3103	0.0110981866660334	0.0687068	0.05644	SHARED RISK (Same Direction)
rs12229345	122893519	5' Skyscraper (HCAR2)	0.3109	0.0109992854583691	0.0679204	0.05663	SHARED RISK (Same Direction)
rs61954441	122880984	5' Skyscraper (HCAR2)	0.3115	0.0109992854583691	0.0648634	0.05727	SHARED RISK (Same Direction)
rs4758697	122933145	5' Skyscraper (HCAR2)	0.3129	0.0109003744682883	0.0555904	0.05863	SHARED RISK (Same Direction)
rs10773547	123236499	Intergenic	0.3146	0.0077995046323818	0.03155	-0.04113	PROTECTIVE (SCZ Risk reduces Cancer Risk)
rs2133633	123159400	Intergenic	0.3153	-0.0125990355765152	0.291407	0.03015	PROTECTIVE (SCZ Protective reduces Cancer Risk)
rs61954447	122896749	5' Skyscraper (HCAR2)	0.3157	0.0109003744682883	0.0683912	0.05651	SHARED RISK (Same Direction)
rs149654682	123350135	3' Skyscraper (HCAR1)	0.316	0.0381047060335456	0.557956	-0.03723	PROTECTIVE (SCZ Risk reduces Cancer Risk)
rs74445077	122871448	5' Skyscraper (HCAR2)	0.3173	0.0109003744682883	0.0632412	0.05763	SHARED RISK (Same Direction)
rs2173581	122937725	5' Skyscraper (HCAR2)	0.3184	0.0108014536938559	0.0486407	0.06019	SHARED RISK (Same Direction)
rs11058649	123029865	5' Skyscraper (HCAR2)	0.3188	-0.0082035573506883	0.0474242	0.0431	PROTECTIVE (SCZ Protective reduces Cancer Risk)
rs11058186	122932418	5' Skyscraper (HCAR2)	0.3217	0.0107025231331357	0.0653131	0.05627	SHARED RISK (Same Direction)
rs4758694	122853860	5' Skyscraper (HCAR2)	0.3227	0.0108014536938559	0.0480839	0.06132	SHARED RISK (Same Direction)
rs10846854	122912186	5' Skyscraper (HCAR2)	0.3241	0.0107025231331357	0.0676083	0.05669	SHARED RISK (Same Direction)
rs74472681	122909748	5' Skyscraper (HCAR2)	0.3242	0.0107025231331357	0.0665273	0.05691	SHARED RISK (Same Direction)
rs117566398	123326899	3' Skyscraper (HCAR1)	0.3251	-0.0451019739124202	0.756484	0.02531	PROTECTIVE (SCZ Protective reduces Cancer Risk)
rs145280896	123125044	Intergenic	0.3266	0.0299956000353805	0.239718	-0.08197	PROTECTIVE (SCZ Risk reduces Cancer Risk)
rs74943525	122914561	5' Skyscraper (HCAR2)	0.3267	0.0107025231331357	0.0623735	0.05782	SHARED RISK (Same Direction)
rs184652369	122889388	5' Skyscraper (HCAR2)	0.3276	-0.0203966036652218	0.3408	-0.04299	SHARED RISK (Same Direction)
rs74570034	122913959	5' Skyscraper (HCAR2)	0.3287	0.0106035827841911	0.0677642	0.05665	SHARED RISK (Same Direction)
rs11058062	122903468	5' Skyscraper (HCAR2)	0.3291	0.0106035827841911	0.0683912	0.05653	SHARED RISK (Same Direction)
rs11058206	122935163	5' Skyscraper (HCAR2)	0.331	0.0105046326450854	0.0591562	0.0576	SHARED RISK (Same Direction)
rs138483950	123048055	5' Skyscraper (HCAR2)	0.3315	0.0336958638567256	0.758054	-0.0179	PROTECTIVE (SCZ Risk reduces Cancer Risk)
rs11058159	122926219	5' Skyscraper (HCAR2)	0.332	0.0105046326450854	0.058479	0.05775	SHARED RISK (Same Direction)
rs11058135	122916433	5' Skyscraper (HCAR2)	0.3394	0.0103957761821204	0.0653131	0.05732	SHARED RISK (Same Direction)
rs11058136	122916434	5' Skyscraper (HCAR2)	0.3396	0.0103957761821204	0.0619441	0.05789	SHARED RISK (Same Direction)
rs493623	123199755	Intergenic	0.3445	-0.007095110875924	0.0778037	0.03397	PROTECTIVE (SCZ Protective reduces Cancer Risk)
rs10744294	123097528	5' Skyscraper (HCAR2)	0.3457	-0.0082035573506883	0.0760326	0.03869	PROTECTIVE (SCZ Protective reduces Cancer Risk)
rs61954424	122872927	5' Skyscraper (HCAR2)	0.3458	0.0102968054773682	0.0635331	0.05757	SHARED RISK (Same Direction)
rs11058143	122919584	5' Skyscraper (HCAR2)	0.3472	0.0101978249764461	0.0625173	0.05776	SHARED RISK (Same Direction)
rs12427143	122919996	5' Skyscraper (HCAR2)	0.3472	0.0101978249764461	0.0601174	0.05834	SHARED RISK (Same Direction)
rs486036	123160730	Intergenic	0.3494	-0.0117993392160431	0.360745	0.02618	PROTECTIVE (SCZ Protective reduces Cancer Risk)
rs117891440	123236244	Intergenic	0.35	-0.0414993071780289	0.623735	-0.04241	SHARED RISK (Same Direction)
rs4237789	122988800	5' Skyscraper (HCAR2)	0.352	-0.0084959889212643	0.465693	0.01764	PROTECTIVE (SCZ Protective reduces Cancer Risk)
rs12229152	122917036	5' Skyscraper (HCAR2)	0.3532	0.0100988346774146	0.0620869	0.05787	SHARED RISK (Same Direction)
rs11058237	122940996	5' Skyscraper (HCAR2)	0.3533	0.0099998345783334	0.0456037	0.06087	SHARED RISK (Same Direction)
rs6489201	123161014	Intergenic	0.3543	0.0074025335167413	0.12933	0.02998	SHARED RISK (Same Direction)
rs117614751	123346801	3' Skyscraper (HCAR1)	0.357	0.0350002811846215	0.577298	-0.03559	PROTECTIVE (SCZ Risk reduces Cancer Risk)
rs112484459	123488399	3' Skyscraper (HCAR1)	0.3655	0.0285971749776749	0.355468	0.05733	SHARED RISK (Same Direction)
rs7350636	123156676	Intergenic	0.3723	0.0071047017299317	0.168229	0.02696	SHARED RISK (Same Direction)
rs117703564	123324810	3' Skyscraper (HCAR1)	0.3725	0.0411995232473163	0.691035	0.03344	SHARED RISK (Same Direction)
rs10734920	122991986	5' Skyscraper (HCAR2)	0.3738	0.0338988850054592	0.369913	0.07921	SHARED RISK (Same Direction)
rs140137757	123513326	Intergenic	0.3784	0.0310043588626902	0.912074	-0.008097	PROTECTIVE (SCZ Risk reduces Cancer Risk)
rs12824888	122937769	5' Skyscraper (HCAR2)	0.3795	-0.0123965203365513	0.616879	0.01505	PROTECTIVE (SCZ Protective reduces Cancer Risk)
rs137929115	123220379	Intergenic	0.3818	-0.0369959896867261	0.72929	0.02813	PROTECTIVE (SCZ Protective reduces Cancer Risk)
rs838778	123159176	Intergenic	0.3846	-0.0108991808690006	0.28827	0.03013	PROTECTIVE (SCZ Protective reduces Cancer Risk)
rs117697674	122973836	5' Skyscraper (HCAR2)	0.3872	0.0326027085440124	0.81042	0.01551	SHARED RISK (Same Direction)
rs61955059	123258609	Intergenic	0.3873	-0.0220002402796674	0.669576	-0.02026	SHARED RISK (Same Direction)
rs78695278	122942841	5' Skyscraper (HCAR2)	0.3883	0.0092966519050945	0.034435	0.06442	SHARED RISK (Same Direction)
rs7974561	123190230	Intergenic	0.3932	0.0088011559530687	0.494083	-0.01722	PROTECTIVE (SCZ Risk reduces Cancer Risk)
rs56863652	122876776	5' Skyscraper (HCAR2)	0.3965	0.009197572354042	0.0724436	0.05568	SHARED RISK (Same Direction)
rs11058868	123079766	5' Skyscraper (HCAR2)	0.3979	-0.0069037763167944	0.0529663	0.04206	PROTECTIVE (SCZ Protective reduces Cancer Risk)
rs117942921	123398531	3' Skyscraper (HCAR1)	0.3994	0.0187039847937718	0.345939	-0.03796	PROTECTIVE (SCZ Risk reduces Cancer Risk)
rs474564	123158193	Intergenic	0.4008	0.0067968490002727	0.0314775	0.04195	SHARED RISK (Same Direction)
rs148085105	122929802	5' Skyscraper (HCAR2)	0.4011	0.0262036654966364	0.319963	-0.07124	PROTECTIVE (SCZ Risk reduces Cancer Risk)
rs56308926	123200247	Intergenic	0.4058	-0.0125990355765152	0.227039	-0.04852	SHARED RISK (Same Direction)
rs7967318	123270798	Intergenic	0.4121	0.0064988367398296	0.0483059	-0.03793	PROTECTIVE (SCZ Risk reduces Cancer Risk)
rs61955162	123340411	3' Skyscraper (HCAR1)	0.4138	0.0341018649449722	0.158855	-0.1064	PROTECTIVE (SCZ Risk reduces Cancer Risk)
rs7977922	123020823	5' Skyscraper (HCAR2)	0.4189	-0.0067024110596754	0.0470977	0.04328	PROTECTIVE (SCZ Protective reduces Cancer Risk)
rs113480808	123124138	Intergenic	0.4273	-0.0099998320783335	0.523721	-0.01872	SHARED RISK (Same Direction)
rs180786817	123306926	3' Skyscraper (HCAR1)	0.428	0.0389995348490096	0.168306	-0.1181	PROTECTIVE (SCZ Risk reduces Cancer Risk)
rs11058607	123018762	5' Skyscraper (HCAR2)	0.4364	-0.0065010863423599	0.061235	0.04097	PROTECTIVE (SCZ Protective reduces Cancer Risk)
rs148538438	122925178	5' Skyscraper (HCAR2)	0.4395	0.024097313483794	0.31304	-0.0723	PROTECTIVE (SCZ Risk reduces Cancer Risk)
rs147952742	123488908	3' Skyscraper (HCAR1)	0.4425	-0.0262002485024742	0.642096	0.03235	PROTECTIVE (SCZ Protective reduces Cancer Risk)
rs36008586	123038045	5' Skyscraper (HCAR2)	0.443	-0.0064004391810282	0.0433511	0.04406	PROTECTIVE (SCZ Protective reduces Cancer Risk)
rs111341183	123457143	3' Skyscraper (HCAR1)	0.445	0.0235993322503244	0.344826	0.0583	SHARED RISK (Same Direction)
rs147030932	123186064	Intergenic	0.4451	-0.0313049258284153	0.381593	-0.07196	SHARED RISK (Same Direction)
rs11059650	123219785	Intergenic	0.4516	0.0059025456526138	0.012106	-0.0488	PROTECTIVE (SCZ Risk reduces Cancer Risk)
rs7296826	123112356	Intergenic	0.4528	-0.006199175242821	0.0616595	0.04074	PROTECTIVE (SCZ Protective reduces Cancer Risk)
rs61956128	123028096	5' Skyscraper (HCAR2)	0.4541	-0.0062998021485279	0.0510505	0.04271	PROTECTIVE (SCZ Protective reduces Cancer Risk)
rs34292795	122864920	5' Skyscraper (HCAR2)	0.4548	-0.0216016445577609	0.798693	0.01429	PROTECTIVE (SCZ Protective reduces Cancer Risk)
rs77404182	122851439	5' Skyscraper (HCAR2)	0.4617	-0.0315009870620622	0.231633	0.116	PROTECTIVE (SCZ Protective reduces Cancer Risk)
rs7303973	123299306	Intergenic	0.4643	-0.013004189135254	0.713017	-0.01636	SHARED RISK (Same Direction)
rs10847227	123066685	5' Skyscraper (HCAR2)	0.4646	-0.0060985584618694	0.0443609	0.04382	PROTECTIVE (SCZ Protective reduces Cancer Risk)
rs12819165	123034976	5' Skyscraper (HCAR2)	0.4656	-0.0060985584618694	0.0504661	0.04282	PROTECTIVE (SCZ Protective reduces Cancer Risk)
rs60196769	122886076	5' Skyscraper (HCAR2)	0.4663	0.0077002766261879	0.0807235	0.0538	SHARED RISK (Same Direction)
rs35139892	123034022	5' Skyscraper (HCAR2)	0.4673	-0.0060985584618694	0.0514044	0.04265	PROTECTIVE (SCZ Protective reduces Cancer Risk)
rs61955217	123504147	Intergenic	0.4678	0.0227981362759783	0.855933	-0.01257	PROTECTIVE (SCZ Risk reduces Cancer Risk)
rs12230600	123041071	5' Skyscraper (HCAR2)	0.4688	-0.0060985584618694	0.0476431	0.04336	PROTECTIVE (SCZ Protective reduces Cancer Risk)
rs11057810	122862697	5' Skyscraper (HCAR2)	0.4691	0.0077002766261879	0.0635331	0.05719	SHARED RISK (Same Direction)
rs151008795	123214070	Intergenic	0.4692	0.0421970486997883	0.569902	-0.05401	PROTECTIVE (SCZ Risk reduces Cancer Risk)
rs147522256	123148936	Intergenic	0.4745	0.0285971749776749	0.891456	0.009624	SHARED RISK (Same Direction)
rs150302366	123459109	3' Skyscraper (HCAR1)	0.4748	0.0202045073158995	0.704369	-0.02266	PROTECTIVE (SCZ Risk reduces Cancer Risk)
rs61956132	123040382	5' Skyscraper (HCAR2)	0.4761	-0.0059979518036359	0.0480839	0.04328	PROTECTIVE (SCZ Protective reduces Cancer Risk)
rs117657573	123156717	Intergenic	0.4773	0.0255995183002125	0.509918	-0.06111	PROTECTIVE (SCZ Risk reduces Cancer Risk)
rs11057934	122881563	5' Skyscraper (HCAR2)	0.4783	0.0075017910703226	0.0794328	0.05405	SHARED RISK (Same Direction)
rs525017	123215734	Intergenic	0.479	-0.0112025145079934	0.118359	-0.06537	SHARED RISK (Same Direction)
rs11057832	122868243	5' Skyscraper (HCAR2)	0.4796	0.0075017910703226	0.0711214	0.05562	SHARED RISK (Same Direction)
rs61954422	122865936	5' Skyscraper (HCAR2)	0.4801	0.0075017910703226	0.0645654	0.05695	SHARED RISK (Same Direction)
rs61954427	122878058	5' Skyscraper (HCAR2)	0.4802	0.0075017910703226	0.0785236	0.0542	SHARED RISK (Same Direction)
rs71456760	123169235	Intergenic	0.4806	-0.0193969096107316	0.214338	0.06935	PROTECTIVE (SCZ Protective reduces Cancer Risk)
rs11057894	122876202	5' Skyscraper (HCAR2)	0.4807	0.0075017910703226	0.0770903	0.05447	SHARED RISK (Same Direction)
rs61954425	122873261	5' Skyscraper (HCAR2)	0.4815	0.0075017910703226	0.0807235	0.05374	SHARED RISK (Same Direction)
rs4758672	122898747	5' Skyscraper (HCAR2)	0.4866	0.0074025335167413	0.0837529	0.05327	SHARED RISK (Same Direction)
rs11058772	123051021	5' Skyscraper (HCAR2)	0.4886	-0.005696192544881	0.0465586	0.04346	PROTECTIVE (SCZ Protective reduces Cancer Risk)
rs12424715	122897884	5' Skyscraper (HCAR2)	0.4912	0.00730326611012	0.083946	0.05323	SHARED RISK (Same Direction)
rs839357	123251367	Intergenic	0.4923	-0.0135007260538548	0.557956	-0.02819	SHARED RISK (Same Direction)
rs190157588	123396818	3' Skyscraper (HCAR1)	0.4927	0.0305970979773775	0.519398	0.05486	SHARED RISK (Same Direction)
rs11057801	122861265	5' Skyscraper (HCAR2)	0.4983	0.0071047017299317	0.0874984	0.05211	SHARED RISK (Same Direction)
rs12827322	123037308	5' Skyscraper (HCAR2)	0.4985	-0.005696192544881	0.0504661	0.04283	PROTECTIVE (SCZ Protective reduces Cancer Risk)
rs1671687	123258583	Intergenic	0.4993	-0.0106970095483354	0.655541	-0.01756	SHARED RISK (Same Direction)
rs1115154	122990042	5' Skyscraper (HCAR2)	0.5007	-0.0143017847108596	0.286418	-0.05016	SHARED RISK (Same Direction)
rs10846839	122904459	5' Skyscraper (HCAR2)	0.5061	0.0071047017299317	0.08531	0.053	SHARED RISK (Same Direction)
rs117750369	123158062	Intergenic	0.5076	0.0239020562806236	0.600344	-0.04872	PROTECTIVE (SCZ Risk reduces Cancer Risk)
rs10847446	123160304	Intergenic	0.5095	0.0051964749068174	0.107127	0.03185	SHARED RISK (Same Direction)
rs11058099	122910014	5' Skyscraper (HCAR2)	0.5118	0.0069954745123864	0.0820352	0.05357	SHARED RISK (Same Direction)
rs192235575	123224144	Intergenic	0.5136	0.0372957847436969	0.0489779	-0.1917	PROTECTIVE (SCZ Risk reduces Cancer Risk)
rs117849902	122936627	5' Skyscraper (HCAR2)	0.5161	-0.0338981034057645	0.76454	-0.02429	SHARED RISK (Same Direction)
rs527902	123215410	Intergenic	0.5197	-0.0101008421794295	0.11749	-0.06539	SHARED RISK (Same Direction)
rs148188282	123418055	3' Skyscraper (HCAR1)	0.5254	0.0213993910058902	0.176807	0.08965	SHARED RISK (Same Direction)
rs11057787	122859841	5' Skyscraper (HCAR2)	0.5264	0.0067968490002727	0.0857038	0.05266	SHARED RISK (Same Direction)
rs61955032	123199826	Intergenic	0.5287	-0.0051029981759033	0.0995405	0.03242	PROTECTIVE (SCZ Protective reduces Cancer Risk)
rs10450705	123157730	Intergenic	0.5322	0.0225048553400694	0.545632	-0.05625	PROTECTIVE (SCZ Risk reduces Cancer Risk)
rs11058064	122905511	5' Skyscraper (HCAR2)	0.5336	0.0065981840282271	0.0833681	0.05333	SHARED RISK (Same Direction)
rs118162845	123356476	3' Skyscraper (HCAR1)	0.5388	-0.0275973271921043	0.959445	-0.004121	SHARED RISK (Same Direction)
rs11058144	122919736	5' Skyscraper (HCAR2)	0.5418	0.0064988367398296	0.0772681	0.05442	SHARED RISK (Same Direction)
rs4759352	123329431	3' Skyscraper (HCAR1)	0.5427	0.0107025231331357	0.657052	0.01955	SHARED RISK (Same Direction)
rs117119322	123354633	3' Skyscraper (HCAR1)	0.544	-0.0303973537275885	0.731307	-0.02934	SHARED RISK (Same Direction)
rs8181750	122858273	5' Skyscraper (HCAR2)	0.5445	0.0064988367398296	0.0835603	0.05302	SHARED RISK (Same Direction)
rs142514180	123418656	3' Skyscraper (HCAR1)	0.5465	0.0208021276292633	0.670965	0.02864	SHARED RISK (Same Direction)
rs117210083	123152855	Intergenic	0.549	0.0289955368412525	0.428351	-0.05863	PROTECTIVE (SCZ Risk reduces Cancer Risk)
rs137895931	123187273	Intergenic	0.5564	0.0287040681283552	0.180967	0.1233	SHARED RISK (Same Direction)
rs151082097	123171407	Intergenic	0.5567	-0.0202027073175195	0.218524	-0.08782	SHARED RISK (Same Direction)
rs2649894	123280033	Intergenic	0.558	-0.0107980900995126	0.637529	-0.02294	SHARED RISK (Same Direction)
rs1392237	123095041	5' Skyscraper (HCAR2)	0.5604	-0.0049019951702315	0.0746449	0.0391	PROTECTIVE (SCZ Protective reduces Cancer Risk)
rs1983098	123382641	3' Skyscraper (HCAR1)	0.5623	-0.0088994831870327	0.892565	-0.005266	SHARED RISK (Same Direction)
rs4759351	123329439	3' Skyscraper (HCAR1)	0.5626	0.0100988346774146	0.669885	0.01877	SHARED RISK (Same Direction)
rs7485035	123019935	5' Skyscraper (HCAR2)	0.563	-0.0049019951702315	0.0516416	0.04269	PROTECTIVE (SCZ Protective reduces Cancer Risk)
rs11059333	123160180	Intergenic	0.5631	0.0209979909956055	0.533581	-0.05765	PROTECTIVE (SCZ Risk reduces Cancer Risk)
rs9795629	123294710	Intergenic	0.5646	-0.0081027387031859	0.306267	-0.03747	SHARED RISK (Same Direction)
rs117022682	123083756	5' Skyscraper (HCAR2)	0.5661	0.0141001243787816	0.0298538	0.1138	SHARED RISK (Same Direction)
rs2270775	123105143	Intergenic	0.5697	-0.0048015088161939	0.0778037	0.0387	PROTECTIVE (SCZ Protective reduces Cancer Risk)
rs35825023	123088756	5' Skyscraper (HCAR2)	0.5711	-0.0048015088161939	0.0709578	0.03962	PROTECTIVE (SCZ Protective reduces Cancer Risk)
rs111282334	123120759	Intergenic	0.5723	0.0166014304974254	0.421891	-0.04523	PROTECTIVE (SCZ Risk reduces Cancer Risk)
rs897384	123331344	3' Skyscraper (HCAR1)	0.5728	0.0099998345783334	0.687068	0.01777	SHARED RISK (Same Direction)
rs12231722	123160365	Intergenic	0.5731	0.0199986865066891	0.515229	-0.06067	PROTECTIVE (SCZ Risk reduces Cancer Risk)
rs11059337	123160494	Intergenic	0.5732	0.0204984635773248	0.516773	-0.06075	PROTECTIVE (SCZ Risk reduces Cancer Risk)
rs11059328	123158783	Intergenic	0.5758	0.0203025023378308	0.551188	-0.05539	PROTECTIVE (SCZ Risk reduces Cancer Risk)
rs34031587	123119707	Intergenic	0.5768	-0.0048015088161939	0.092683	0.0369	PROTECTIVE (SCZ Protective reduces Cancer Risk)
rs191776585	122872924	5' Skyscraper (HCAR2)	0.5788	0.0195967237465575	0.297989	0.06511	SHARED RISK (Same Direction)
rs146228231	123213376	Intergenic	0.5792	-0.0181028726978536	0.303809	-0.07114	SHARED RISK (Same Direction)
rs7954964	123091759	5' Skyscraper (HCAR2)	0.5804	-0.004701032558649	0.0731139	0.03933	PROTECTIVE (SCZ Protective reduces Cancer Risk)
rs11059023	123108563	Intergenic	0.5809	-0.004701032558649	0.0805378	0.03837	PROTECTIVE (SCZ Protective reduces Cancer Risk)
rs11059028	123108990	Intergenic	0.582	-0.004701032558649	0.0805378	0.03838	PROTECTIVE (SCZ Protective reduces Cancer Risk)
rs117921591	123156900	Intergenic	0.586	0.0194986595340326	0.591017	-0.04999	PROTECTIVE (SCZ Risk reduces Cancer Risk)
rs2604850	123280196	Intergenic	0.5874	-0.0102018624845967	0.436616	-0.03768	SHARED RISK (Same Direction)
rs11058904	123085754	5' Skyscraper (HCAR2)	0.5883	-0.0046005663955682	0.0696627	0.03981	PROTECTIVE (SCZ Protective reduces Cancer Risk)
rs11059729	123236546	Intergenic	0.5919	0.0105046326450854	0.614469	0.02422	SHARED RISK (Same Direction)
rs7976597	123027811	5' Skyscraper (HCAR2)	0.5928	-0.0045001103249234	0.05188	0.04265	PROTECTIVE (SCZ Protective reduces Cancer Risk)
rs1975761	123254699	Intergenic	0.5936	-0.0084959889212643	0.695985	-0.01539	SHARED RISK (Same Direction)
rs138555178	122950191	5' Skyscraper (HCAR2)	0.5978	-0.0144032303107437	0.135957	0.08579	PROTECTIVE (SCZ Protective reduces Cancer Risk)
rs2649914	123257352	Intergenic	0.5987	-0.0083043861636152	0.669268	-0.01682	SHARED RISK (Same Direction)
rs73230029	123472472	3' Skyscraper (HCAR1)	0.5997	0.0170045988158238	0.931944	0.005173	SHARED RISK (Same Direction)
rs149018547	123172280	Intergenic	0.6006	-0.0146974807605841	0.979688	0.001524	PROTECTIVE (SCZ Protective reduces Cancer Risk)
rs35685258	123110453	Intergenic	0.6008	-0.0043996643446871	0.0810961	0.0383	PROTECTIVE (SCZ Protective reduces Cancer Risk)
rs10846879	122921235	5' Skyscraper (HCAR2)	0.6024	0.0055048206344449	0.0539511	0.05781	SHARED RISK (Same Direction)
rs117853383	123331944	3' Skyscraper (HCAR1)	0.606	0.0161980995687726	0.242885	0.07441	SHARED RISK (Same Direction)
rs118029747	123165949	Intergenic	0.6067	0.0243998868235351	0.330217	0.0881	SHARED RISK (Same Direction)
rs73409839	123116355	Intergenic	0.6068	-0.0043996643446871	0.0952796	0.03661	PROTECTIVE (SCZ Protective reduces Cancer Risk)
rs147433011	123162845	Intergenic	0.6099	0.027196791588428	0.719946	-0.03496	PROTECTIVE (SCZ Risk reduces Cancer Risk)
rs61954998	123116854	Intergenic	0.61	-0.0042992284528324	0.0887156	0.03735	PROTECTIVE (SCZ Protective reduces Cancer Risk)
rs61751322	123057792	5' Skyscraper (HCAR2)	0.6115	-0.0094040800752939	0.308816	-0.04284	SHARED RISK (Same Direction)
rs12229119	123439237	3' Skyscraper (HCAR1)	0.6172	-0.0116981574124923	0.687543	-0.03626	SHARED RISK (Same Direction)
rs66893471	123098858	5' Skyscraper (HCAR2)	0.6192	-0.004198802647333	0.0440555	0.04423	PROTECTIVE (SCZ Protective reduces Cancer Risk)
rs1696348	123211817	Intergenic	0.6208	-0.0076995657264405	0.196336	-0.05335	SHARED RISK (Same Direction)
rs513567	123213236	Intergenic	0.6211	-0.0076995657264405	0.207826	-0.0521	SHARED RISK (Same Direction)
rs11058796	123062489	5' Skyscraper (HCAR2)	0.6225	-0.004198802647333	0.0510505	0.04278	PROTECTIVE (SCZ Protective reduces Cancer Risk)
rs2649896	123238797	Intergenic	0.625	0.0077995046323818	0.685962	0.01593	SHARED RISK (Same Direction)
rs839352	123266383	Intergenic	0.6271	0.0118001041157506	0.764012	-0.01659	PROTECTIVE (SCZ Risk reduces Cancer Risk)
rs4758661	122856249	5' Skyscraper (HCAR2)	0.6271	0.0050969882578437	0.0950605	0.05089	SHARED RISK (Same Direction)
rs10847235	123069759	5' Skyscraper (HCAR2)	0.6277	-0.0040983869261633	0.0462381	0.04369	PROTECTIVE (SCZ Protective reduces Cancer Risk)
rs4759394	123268348	Intergenic	0.6294	-0.0105049846451474	0.025704	-0.09823	SHARED RISK (Same Direction)
rs839355	123260285	Intergenic	0.6335	-0.0074980401773571	0.667882	-0.01689	SHARED RISK (Same Direction)
rs1260121	123246355	Intergenic	0.6336	-0.0073972926304747	0.707783	-0.01469	SHARED RISK (Same Direction)
rs11059008	123103893	Intergenic	0.6336	-0.0039979812872983	0.0610942	0.04105	PROTECTIVE (SCZ Protective reduces Cancer Risk)
rs496911	123216469	Intergenic	0.6345	0.0037031349243813	0.270209	0.02166	SHARED RISK (Same Direction)
rs112229542	123514174	Intergenic	0.6367	0.0170045988158238	0.86894	0.01082	SHARED RISK (Same Direction)
rs11058812	123065993	5' Skyscraper (HCAR2)	0.6375	-0.0039979812872983	0.0502343	0.04294	PROTECTIVE (SCZ Protective reduces Cancer Risk)
rs12829891	123071071	5' Skyscraper (HCAR2)	0.6378	-0.0039979812872983	0.0504661	0.04287	PROTECTIVE (SCZ Protective reduces Cancer Risk)
rs11058480	122991279	5' Skyscraper (HCAR2)	0.6404	-0.0042992284528324	0.219634	0.02994	PROTECTIVE (SCZ Protective reduces Cancer Risk)
rs55995122	123130764	Intergenic	0.6437	-0.009696862978864	0.626758	-0.03439	SHARED RISK (Same Direction)
rs118097728	123425261	3' Skyscraper (HCAR1)	0.644	-0.0201006717070029	0.949686	-0.005312	SHARED RISK (Same Direction)
rs2271048	123335483	3' Skyscraper (HCAR1)	0.6465	0.0080971295874548	0.763484	0.01329	SHARED RISK (Same Direction)
rs77319435	123300884	3' Skyscraper (HCAR1)	0.6474	-0.0108991808690006	0.239607	0.07431	PROTECTIVE (SCZ Protective reduces Cancer Risk)
rs2604851	123307755	3' Skyscraper (HCAR1)	0.6476	0.0081963182244858	0.683912	0.01798	SHARED RISK (Same Direction)
rs10744401	123299236	Intergenic	0.6489	-0.0065010863423599	0.322255	-0.03652	SHARED RISK (Same Direction)
rs3844369	123293559	Intergenic	0.6516	-0.0062998021485279	0.348177	-0.03442	SHARED RISK (Same Direction)
rs12811036	123298556	Intergenic	0.6517	-0.0062998021485279	0.362076	-0.03349	SHARED RISK (Same Direction)
rs4426165	123293807	Intergenic	0.6562	-0.0062998021485279	0.325012	-0.03623	SHARED RISK (Same Direction)
rs7306948	123345347	3' Skyscraper (HCAR1)	0.6568	0.0078987227933553	0.72277	0.01563	SHARED RISK (Same Direction)
rs2649903	123244859	Intergenic	0.6581	-0.007095110875924	0.632412	-0.01886	SHARED RISK (Same Direction)
rs11612594	123474529	3' Skyscraper (HCAR1)	0.6583	0.009504687014246	0.794475	-0.01182	PROTECTIVE (SCZ Risk reduces Cancer Risk)
rs78113440	123037972	5' Skyscraper (HCAR2)	0.6584	0.0148984646619666	0.15787	0.08471	SHARED RISK (Same Direction)
rs2936735	123312898	3' Skyscraper (HCAR1)	0.6591	0.0077995046323818	0.641948	0.02053	SHARED RISK (Same Direction)
rs12369710	123298742	Intergenic	0.6594	-0.006199175242821	0.362744	-0.03345	SHARED RISK (Same Direction)
rs34773022	123123414	Intergenic	0.6597	-0.0036968248442897	0.10193	0.0356	PROTECTIVE (SCZ Protective reduces Cancer Risk)
rs11060152	123298932	Intergenic	0.6607	-0.0060985584618694	0.363329	-0.03341	SHARED RISK (Same Direction)
rs897388	123318392	3' Skyscraper (HCAR1)	0.6608	0.0077995046323818	0.664049	0.01916	SHARED RISK (Same Direction)
rs57721222	123088351	5' Skyscraper (HCAR2)	0.6615	-0.0036968248442897	0.0503501	0.04288	PROTECTIVE (SCZ Protective reduces Cancer Risk)
rs61955003	123127276	Intergenic	0.6618	-0.005304041591906	0.274663	-0.02713	SHARED RISK (Same Direction)
rs2656812	123244984	Intergenic	0.6624	-0.007004474152883	0.645208	-0.01815	SHARED RISK (Same Direction)
rs12367291	123298721	Intergenic	0.6627	-0.0060985584618694	0.362994	-0.03343	SHARED RISK (Same Direction)
rs61955056	123225555	Intergenic	0.6629	-0.0114047880634385	0.798473	-0.01261	SHARED RISK (Same Direction)
rs1671684	123314471	3' Skyscraper (HCAR1)	0.6643	0.0077002766261879	0.68124	0.01813	SHARED RISK (Same Direction)
rs1798563	123265952	Intergenic	0.6655	-0.0068030886197391	0.654335	-0.01764	SHARED RISK (Same Direction)
rs10773599	123297419	Intergenic	0.6666	-0.0059979518036359	0.361743	-0.03351	SHARED RISK (Same Direction)
rs2649904	123313154	3' Skyscraper (HCAR1)	0.6669	0.0076010387728197	0.665733	0.01907	SHARED RISK (Same Direction)
rs4424710	123293302	Intergenic	0.6679	-0.0059979518036359	0.357437	-0.03377	SHARED RISK (Same Direction)
rs3852535	123293656	Intergenic	0.6681	-0.0059979518036359	0.327793	-0.03585	SHARED RISK (Same Direction)
rs11060142	123297107	Intergenic	0.6693	-0.0059979518036359	0.358757	-0.03372	SHARED RISK (Same Direction)
rs1260123	123240058	Intergenic	0.6695	-0.0068030886197391	0.640177	-0.01843	SHARED RISK (Same Direction)
rs117992630	123493772	3' Skyscraper (HCAR1)	0.6699	-0.0182047046548463	0.0282488	0.1598	PROTECTIVE (SCZ Protective reduces Cancer Risk)
rs7306047	123383339	3' Skyscraper (HCAR1)	0.6703	-0.0078003437327339	0.760151	0.0137	PROTECTIVE (SCZ Protective reduces Cancer Risk)
rs4759391	123297718	Intergenic	0.6718	-0.0058973552660839	0.36141	-0.03353	SHARED RISK (Same Direction)
rs839356	123251637	Intergenic	0.6727	-0.0068030886197391	0.595251	-0.02094	SHARED RISK (Same Direction)
rs10847775	123298221	Intergenic	0.6729	-0.0058973552660839	0.36166	-0.03352	SHARED RISK (Same Direction)
rs183792516	123395794	3' Skyscraper (HCAR1)	0.6734	0.0107025231331357	0.100508	-0.08289	PROTECTIVE (SCZ Risk reduces Cancer Risk)
rs1696327	123309196	3' Skyscraper (HCAR1)	0.6747	0.0074025335167413	0.673287	0.01862	SHARED RISK (Same Direction)
rs11060211	123309744	3' Skyscraper (HCAR1)	0.6755	0.0074025335167413	0.69024	0.01759	SHARED RISK (Same Direction)
rs7957643	123296118	Intergenic	0.6755	-0.0057967688471774	0.361243	-0.03354	SHARED RISK (Same Direction)
rs35483694	122976353	5' Skyscraper (HCAR2)	0.6765	-0.0043996643446871	0.770726	-0.006577	SHARED RISK (Same Direction)
rs1696355	123268777	Intergenic	0.6817	-0.0065010863423599	0.653582	-0.01768	SHARED RISK (Same Direction)
rs839362	123277170	Intergenic	0.6824	-0.0065010863423599	0.564547	-0.02278	SHARED RISK (Same Direction)
rs839361	123277213	Intergenic	0.6825	-0.0065010863423599	0.566631	-0.02266	SHARED RISK (Same Direction)
rs148874285	123239978	Intergenic	0.6831	-0.0080019302190585	0.0510505	-0.07841	SHARED RISK (Same Direction)
rs4307760	123293048	Intergenic	0.6835	-0.005696192544881	0.357273	-0.03378	SHARED RISK (Same Direction)
rs11058879	123083462	5' Skyscraper (HCAR2)	0.6861	0.0154007965760229	0.707131	-0.02834	PROTECTIVE (SCZ Risk reduces Cancer Risk)
rs2649895	123279158	Intergenic	0.6881	-0.0064004391810282	0.576899	-0.02208	SHARED RISK (Same Direction)
rs10744439	123379493	3' Skyscraper (HCAR1)	0.6896	-0.0075987978753305	0.86896	0.007445	PROTECTIVE (SCZ Protective reduces Cancer Risk)
rs75714556	123331663	3' Skyscraper (HCAR1)	0.6919	0.0127977582298607	0.378094	0.05852	SHARED RISK (Same Direction)
rs11615202	123356897	3' Skyscraper (HCAR1)	0.7035	-0.0160988945897493	0.506058	0.05027	PROTECTIVE (SCZ Protective reduces Cancer Risk)
rs10847749	123291506	Intergenic	0.7047	-0.005304041591906	0.355386	-0.03392	SHARED RISK (Same Direction)
rs2656815	123302180	3' Skyscraper (HCAR1)	0.7047	0.0086028888072678	0.774997	0.01442	SHARED RISK (Same Direction)
rs7960548	123296849	Intergenic	0.7094	-0.0052035148315978	0.370254	-0.03293	SHARED RISK (Same Direction)
rs10744394	123281967	Intergenic	0.7128	-0.0060985584618694	0.662827	-0.01916	SHARED RISK (Same Direction)
rs839354	123265410	Intergenic	0.713	-0.0058973552660839	0.57069	-0.02236	SHARED RISK (Same Direction)
rs116736246	123301358	3' Skyscraper (HCAR1)	0.7152	0.0058031292269501	0.91323	0.003802	SHARED RISK (Same Direction)
rs1671686	123313697	3' Skyscraper (HCAR1)	0.719	0.0063994795805678	0.713017	0.01623	SHARED RISK (Same Direction)
rs117453081	123234477	Intergenic	0.7233	0.0098018049722602	0.181092	-0.07437	PROTECTIVE (SCZ Risk reduces Cancer Risk)
rs61453559	123000055	5' Skyscraper (HCAR2)	0.7235	-0.0032954239497972	0.192575	0.03174	PROTECTIVE (SCZ Protective reduces Cancer Risk)
rs9788287	123155263	Intergenic	0.726	-0.003596459514405	0.358922	0.02394	PROTECTIVE (SCZ Protective reduces Cancer Risk)
rs4759353	123316881	3' Skyscraper (HCAR1)	0.7264	0.0062007356416035	0.662217	0.01925	SHARED RISK (Same Direction)
rs4038080	123292915	Intergenic	0.7292	-0.0048015088161939	0.355549	-0.03391	SHARED RISK (Same Direction)
rs112206622	122962286	5' Skyscraper (HCAR2)	0.731	-0.0031048149534787	0.291608	0.02563	PROTECTIVE (SCZ Protective reduces Cancer Risk)
rs111668136	123366881	3' Skyscraper (HCAR1)	0.7364	0.0089002747867194	0.181886	0.08664	SHARED RISK (Same Direction)
rs967281	123292179	Intergenic	0.7365	-0.004701032558649	0.355877	-0.03388	SHARED RISK (Same Direction)
rs10847751	123291742	Intergenic	0.7366	-0.004701032558649	0.356533	-0.03384	SHARED RISK (Same Direction)
rs117842906	123158268	Intergenic	0.7413	0.0149969810059077	0.00189234	-0.267	PROTECTIVE (SCZ Risk reduces Cancer Risk)
rs117317121	123357194	3' Skyscraper (HCAR1)	0.7419	-0.0138961051921114	0.501187	0.05083	PROTECTIVE (SCZ Protective reduces Cancer Risk)
rs138848243	123196457	Intergenic	0.7425	0.0092966519050945	0.0321366	0.126	SHARED RISK (Same Direction)
rs651683	123229693	Intergenic	0.7445	-0.0052035148315978	0.645357	-0.01819	SHARED RISK (Same Direction)
rs34023619	123100188	Intergenic	0.7504	0.005703702916678	0.0988553	0.06478	SHARED RISK (Same Direction)
rs190750361	123484647	3' Skyscraper (HCAR1)	0.756	-0.0137034650584925	0.41639	-0.06889	SHARED RISK (Same Direction)
rs76465767	123386495	3' Skyscraper (HCAR1)	0.7586	0.0081963182244858	0.426383	0.0522	SHARED RISK (Same Direction)
rs190385975	122993499	5' Skyscraper (HCAR2)	0.7602	-0.0122041688389067	0.331894	-0.07221	SHARED RISK (Same Direction)
rs117394831	123149926	Intergenic	0.7613	0.0086028888072678	0.0521195	0.1153	SHARED RISK (Same Direction)
rs56260598	123361993	3' Skyscraper (HCAR1)	0.7627	0.0078987227933553	0.169278	0.08911	SHARED RISK (Same Direction)
rs77577184	123362483	3' Skyscraper (HCAR1)	0.7631	0.0074025335167413	0.130647	0.09578	SHARED RISK (Same Direction)
rs7302249	123045870	5' Skyscraper (HCAR2)	0.7637	0.0071047017299317	0.643428	-0.02421	PROTECTIVE (SCZ Risk reduces Cancer Risk)
rs4038081	123292922	Intergenic	0.7681	-0.0040983869261633	0.36779	-0.03306	SHARED RISK (Same Direction)
rs190887011	122954925	5' Skyscraper (HCAR2)	0.7683	0.0082954970241069	0.102188	0.09528	SHARED RISK (Same Direction)
rs10847103	123003278	5' Skyscraper (HCAR2)	0.7731	-0.0027036515743148	0.17402	0.03312	PROTECTIVE (SCZ Protective reduces Cancer Risk)
rs138364846	123086862	5' Skyscraper (HCAR2)	0.7731	-0.0156010662286512	0.800092	-0.0229	SHARED RISK (Same Direction)
rs937765	123344910	3' Skyscraper (HCAR1)	0.7767	0.0050969882578437	0.740457	0.0146	SHARED RISK (Same Direction)
rs4038070	123299525	Intergenic	0.7787	-0.0038975857287134	0.368553	-0.03305	SHARED RISK (Same Direction)
rs11058575	123006408	5' Skyscraper (HCAR2)	0.7843	-0.0025031302181184	0.201048	0.03118	PROTECTIVE (SCZ Protective reduces Cancer Risk)
rs117426925	122975801	5' Skyscraper (HCAR2)	0.7844	0.0077002766261879	0.102094	0.09528	SHARED RISK (Same Direction)
rs10847742	123289395	Intergenic	0.785	-0.003797200248385	0.366691	-0.03314	SHARED RISK (Same Direction)
rs147596034	123350610	3' Skyscraper (HCAR1)	0.7912	0.0102968054773682	0.669114	0.03472	SHARED RISK (Same Direction)
rs77528804	123307311	3' Skyscraper (HCAR1)	0.7915	0.0081963182244858	0.168345	0.08732	SHARED RISK (Same Direction)
rs11059120	123129304	Intergenic	0.7944	-0.0025031302181184	0.370595	0.02183	PROTECTIVE (SCZ Protective reduces Cancer Risk)
rs56294931	123377751	3' Skyscraper (HCAR1)	0.7947	0.0069954745123864	0.162256	0.09102	SHARED RISK (Same Direction)
rs7305256	123287029	Intergenic	0.7951	-0.0036968248442897	0.339782	-0.03518	SHARED RISK (Same Direction)
rs147693262	123218732	Intergenic	0.7972	-0.0094040800752939	0.495678	-0.06057	SHARED RISK (Same Direction)
rs61956960	123262043	Intergenic	0.8005	-0.0122041688389067	0.909452	-0.009277	SHARED RISK (Same Direction)
rs36103570	123110230	Intergenic	0.8019	0.0044003044444822	0.106611	0.06366	SHARED RISK (Same Direction)
rs143390003	122878968	5' Skyscraper (HCAR2)	0.8084	-0.007095110875924	0.482392	0.04178	PROTECTIVE (SCZ Protective reduces Cancer Risk)
rs6489190	123153825	Intergenic	0.8113	0.0021975835434872	0.619584	0.01166	SHARED RISK (Same Direction)
rs61956097	122960886	5' Skyscraper (HCAR2)	0.8116	-0.0022024235552	0.264667	0.0273	PROTECTIVE (SCZ Protective reduces Cancer Risk)
rs548349	123224909	Intergenic	0.8124	-0.003797200248385	0.636356	-0.01879	SHARED RISK (Same Direction)
rs147113856	123367093	3' Skyscraper (HCAR1)	0.8134	0.0131037693769772	0.323221	0.09439	SHARED RISK (Same Direction)
rs190345452	123274480	Intergenic	0.8149	0.004201162744548	0.861033	0.00619	SHARED RISK (Same Direction)
rs11059306	123152363	Intergenic	0.8174	0.0020977980821461	0.713346	0.008646	SHARED RISK (Same Direction)
rs117245107	123257573	Intergenic	0.8194	-0.0084959889212643	0.53555	-0.04579	SHARED RISK (Same Direction)
rs185886243	123258997	Intergenic	0.8216	0.0103957761821204	0.178156	0.1133	SHARED RISK (Same Direction)
rs116887147	123452527	3' Skyscraper (HCAR1)	0.8223	0.0062007356416035	0.950145	-0.00353	PROTECTIVE (SCZ Risk reduces Cancer Risk)
rs7487095	123310199	3' Skyscraper (HCAR1)	0.823	0.0030952049073025	0.732993	-0.01248	PROTECTIVE (SCZ Risk reduces Cancer Risk)
rs75333702	123078717	5' Skyscraper (HCAR2)	0.8274	-0.0086977157031958	0.950255	-0.004784	SHARED RISK (Same Direction)
rs12426619	122980162	5' Skyscraper (HCAR2)	0.8306	-0.002002002670673	0.242382	0.02861	PROTECTIVE (SCZ Protective reduces Cancer Risk)
rs4759370	123152216	Intergenic	0.8341	-0.0034961042567088	0.249172	0.04246	PROTECTIVE (SCZ Protective reduces Cancer Risk)
rs74575059	123302429	3' Skyscraper (HCAR1)	0.8379	0.0053954185169075	0.212667	0.08072	SHARED RISK (Same Direction)
rs75175797	123286287	Intergenic	0.8405	-0.0065010863423599	0.457404	0.0593	PROTECTIVE (SCZ Protective reduces Cancer Risk)
rs142928729	123426365	3' Skyscraper (HCAR1)	0.8516	-0.0069037763167944	0.521315	0.05476	PROTECTIVE (SCZ Protective reduces Cancer Risk)
rs61955191	123437129	3' Skyscraper (HCAR1)	0.8565	0.0049974917102918	0.993619	0.0004528	SHARED RISK (Same Direction)
rs10846896	122932472	5' Skyscraper (HCAR2)	0.8572	0.0017983819413794	0.0818465	0.05233	SHARED RISK (Same Direction)
rs192413221	123269423	Intergenic	0.8575	0.0078987227933553	0.114367	0.1287	SHARED RISK (Same Direction)
rs73224181	123134609	Intergenic	0.8579	0.0047984689115734	0.403645	-0.04429	PROTECTIVE (SCZ Risk reduces Cancer Risk)
rs139948644	123200016	Intergenic	0.8611	-0.0052035148315978	0.900783	0.007647	PROTECTIVE (SCZ Protective reduces Cancer Risk)
rs1798560	123300453	3' Skyscraper (HCAR1)	0.8663	-0.0033957590691798	0.147707	0.08757	PROTECTIVE (SCZ Protective reduces Cancer Risk)
rs55650312	123328666	3' Skyscraper (HCAR1)	0.8711	-0.0039979812872983	0.128795	0.09708	PROTECTIVE (SCZ Protective reduces Cancer Risk)
rs1798561	123300571	3' Skyscraper (HCAR1)	0.8763	-0.0031048149534787	0.141808	0.08885	PROTECTIVE (SCZ Protective reduces Cancer Risk)
rs2343107	123376419	3' Skyscraper (HCAR1)	0.8779	0.0027960873020011	0.688494	0.01776	SHARED RISK (Same Direction)
rs75162525	122891863	5' Skyscraper (HCAR2)	0.8794	-0.0075987978753305	0.831668	0.01834	PROTECTIVE (SCZ Protective reduces Cancer Risk)
rs111610070	123317577	3' Skyscraper (HCAR1)	0.8795	-0.003797200248385	0.127761	0.09738	PROTECTIVE (SCZ Protective reduces Cancer Risk)
rs4759354	123316800	3' Skyscraper (HCAR1)	0.8815	0.0026963615477425	0.667729	0.01895	SHARED RISK (Same Direction)
rs190358128	123078286	5' Skyscraper (HCAR2)	0.8849	0.0050969882578437	0.154277	0.09149	SHARED RISK (Same Direction)
rs191591509	123032875	5' Skyscraper (HCAR2)	0.886	0.004101577021075	0.06223	0.1089	SHARED RISK (Same Direction)
rs77166802	123311243	3' Skyscraper (HCAR1)	0.8863	-0.0030045090202987	0.0283139	-0.09081	SHARED RISK (Same Direction)
rs646001	123160901	Intergenic	0.8866	-0.001100605444033	0.0534564	0.03727	PROTECTIVE (SCZ Protective reduces Cancer Risk)
rs10847910	123345736	3' Skyscraper (HCAR1)	0.8869	0.0023971245997214	0.931623	0.003712	SHARED RISK (Same Direction)
rs2061099	123349070	3' Skyscraper (HCAR1)	0.8899	0.0024968801985871	0.747825	0.01422	SHARED RISK (Same Direction)
rs7958155	123346971	3' Skyscraper (HCAR1)	0.89	0.0026963615477425	0.936138	0.003625	SHARED RISK (Same Direction)
rs78108054	123307863	3' Skyscraper (HCAR1)	0.8905	-0.0045001103249234	0.417542	0.06497	PROTECTIVE (SCZ Protective reduces Cancer Risk)
rs76699894	123328044	3' Skyscraper (HCAR1)	0.8944	-0.0032954239497972	0.138229	0.09485	PROTECTIVE (SCZ Protective reduces Cancer Risk)
rs145226114	123365454	3' Skyscraper (HCAR1)	0.8951	0.0047984689115734	0.473805	-0.05064	PROTECTIVE (SCZ Risk reduces Cancer Risk)
rs143849382	123298754	Intergenic	0.8959	-0.0027036515743148	0.0242103	-0.09447	SHARED RISK (Same Direction)
rs111269428	123309160	3' Skyscraper (HCAR1)	0.8995	-0.0031950988965408	0.138931	0.09482	PROTECTIVE (SCZ Protective reduces Cancer Risk)
rs4759438	123347702	3' Skyscraper (HCAR1)	0.9002	0.0022973590486834	0.750412	0.01406	SHARED RISK (Same Direction)
rs147820843	123386557	3' Skyscraper (HCAR1)	0.9011	-0.0043996643446871	0.568722	-0.04998	SHARED RISK (Same Direction)
rs7485652	123338287	3' Skyscraper (HCAR1)	0.9031	0.0021975835434872	0.746965	0.01425	SHARED RISK (Same Direction)
rs73224112	123125467	Intergenic	0.9102	0.0029955089797983	0.444734	-0.04084	PROTECTIVE (SCZ Risk reduces Cancer Risk)
rs11059214	123135240	Intergenic	0.9103	-0.001100605444033	0.36141	0.02226	PROTECTIVE (SCZ Protective reduces Cancer Risk)
rs185839396	123312920	3' Skyscraper (HCAR1)	0.9127	-0.0027036515743148	0.128027	0.09733	PROTECTIVE (SCZ Protective reduces Cancer Risk)
rs1026395	123377821	3' Skyscraper (HCAR1)	0.9154	0.0018981972830802	0.492947	0.03033	SHARED RISK (Same Direction)
rs1037593	123369129	3' Skyscraper (HCAR1)	0.9165	0.0018981972830802	0.517607	0.02859	SHARED RISK (Same Direction)
rs193140864	123291838	Intergenic	0.9223	0.0051964749068174	0.648784	0.04049	SHARED RISK (Same Direction)
rs4759388	123379921	3' Skyscraper (HCAR1)	0.923	0.0017983819413794	0.445554	0.03378	SHARED RISK (Same Direction)
rs1696322	123300932	3' Skyscraper (HCAR1)	0.9303	0.0017983819413794	0.151252	0.08696	SHARED RISK (Same Direction)
rs111617129	123331335	3' Skyscraper (HCAR1)	0.933	0.0021975835434872	0.158672	0.0911	SHARED RISK (Same Direction)
rs34263900	123066369	5' Skyscraper (HCAR2)	0.9368	0.0013990209137074	0.108718	0.06301	SHARED RISK (Same Direction)
rs4759383	123215850	Intergenic	0.9371	0.0005998200719675	0.00847227	-0.05116	PROTECTIVE (SCZ Risk reduces Cancer Risk)
rs113128920	123354878	3' Skyscraper (HCAR1)	0.9372	0.001998002662673	0.128263	0.09767	SHARED RISK (Same Direction)
rs61954419	122860605	5' Skyscraper (HCAR2)	0.9373	-0.003797200248385	0.752835	0.02753	PROTECTIVE (SCZ Protective reduces Cancer Risk)
rs117762833	123141401	Intergenic	0.9411	0.0033045340083004	0.913293	0.01007	SHARED RISK (Same Direction)
rs61956095	122946075	5' Skyscraper (HCAR2)	0.9469	0.0023971245997214	0.552713	0.04368	SHARED RISK (Same Direction)
rs73415582	123303866	3' Skyscraper (HCAR1)	0.9499	0.0013990209137074	0.312896	0.06307	SHARED RISK (Same Direction)
rs35576166	123155218	Intergenic	0.9503	-0.0010005003335835	0.171277	0.05023	PROTECTIVE (SCZ Protective reduces Cancer Risk)
rs61954421	122864654	5' Skyscraper (HCAR2)	0.9573	-0.0005001250416822	0.0847227	0.05138	PROTECTIVE (SCZ Protective reduces Cancer Risk)
rs73222285	123057652	5' Skyscraper (HCAR2)	0.9592	0.0016985566355815	0.132862	0.1014	SHARED RISK (Same Direction)
rs148544227	123296872	Intergenic	0.9594	-0.001300845733048	0.209122	0.08123	PROTECTIVE (SCZ Protective reduces Cancer Risk)
rs4759350	123333689	3' Skyscraper (HCAR1)	0.9602	-0.0010005003335835	0.0334195	-0.08828	SHARED RISK (Same Direction)
rs113157877	123306782	3' Skyscraper (HCAR1)	0.9617	-0.001300845733048	0.171199	0.0886	PROTECTIVE (SCZ Protective reduces Cancer Risk)
rs77347649	123248701	Intergenic	0.9663	-0.0012007205765188	0.689287	0.02715	PROTECTIVE (SCZ Protective reduces Cancer Risk)
rs59769449	123313165	3' Skyscraper (HCAR1)	0.9667	0.0008995952428359	0.233561	0.0739	SHARED RISK (Same Direction)
rs6489241	123288739	Intergenic	0.9684	-0.0006001800720324	0.344033	-0.03475	SHARED RISK (Same Direction)
rs113423479	123120753	Intergenic	0.9695	0.0003999200213268	0.0149968	0.06549	SHARED RISK (Same Direction)
rs181388770	123100960	Intergenic	0.9704	-0.001100605444033	0.652379	0.02701	PROTECTIVE (SCZ Protective reduces Cancer Risk)
rs150319356	123300079	3' Skyscraper (HCAR1)	0.9712	-0.001501126126267	0.247799	0.08867	PROTECTIVE (SCZ Protective reduces Cancer Risk)
rs117708738	123322203	3' Skyscraper (HCAR1)	0.9725	-0.0007002451143934	0.0327341	-0.08854	SHARED RISK (Same Direction)
rs111374106	123327004	3' Skyscraper (HCAR1)	0.976	-0.0008003201707691	0.161324	0.09058	PROTECTIVE (SCZ Protective reduces Cancer Risk)
rs35296629	123144307	Intergenic	0.9783	-0.0005001250416822	0.17334	0.05364	PROTECTIVE (SCZ Protective reduces Cancer Risk)
rs7298176	123345360	3' Skyscraper (HCAR1)	0.9785	0.0004998750416509	0.740116	0.01466	SHARED RISK (Same Direction)
rs34371863	123155683	Intergenic	0.9789	-0.0004000800213396	0.202116	0.04721	PROTECTIVE (SCZ Protective reduces Cancer Risk)
rs1696325	123301341	3' Skyscraper (HCAR1)	0.9797	0.0004998750416509	0.156639	0.08573	SHARED RISK (Same Direction)
rs598322	123156551	Intergenic	0.982	-0.000200020002667	0.0506991	0.03721	PROTECTIVE (SCZ Protective reduces Cancer Risk)
rs1798565	123301094	3' Skyscraper (HCAR1)	0.9881	-0.0003000450090019	0.159221	0.08518	PROTECTIVE (SCZ Protective reduces Cancer Risk)
rs1696323	123301093	3' Skyscraper (HCAR1)	0.9882	-0.0003000450090019	0.159221	0.08518	PROTECTIVE (SCZ Protective reduces Cancer Risk)
rs2649899	123302166	3' Skyscraper (HCAR1)	0.9894	0.0002999550089979	0.157145	0.08565	SHARED RISK (Same Direction)
rs1619142	123302978	3' Skyscraper (HCAR1)	0.9897	-0.0003000450090019	0.157145	0.08566	PROTECTIVE (SCZ Protective reduces Cancer Risk)
rs1696316	123302369	3' Skyscraper (HCAR1)	0.9897	0.0002999550089979	0.157	0.08567	SHARED RISK (Same Direction)
rs2656814	123301982	3' Skyscraper (HCAR1)	0.9904	0.0001999800026662	0.157036	0.08566	SHARED RISK (Same Direction)
rs1798569	123303945	3' Skyscraper (HCAR1)	0.9913	0.0001999800026662	0.156495	0.0858	SHARED RISK (Same Direction)
rs1671681	123303619	3' Skyscraper (HCAR1)	0.9925	0.0001999800026662	0.156315	0.08584	SHARED RISK (Same Direction)
rs59058900	123309398	3' Skyscraper (HCAR1)	0.9929	-0.000200020002667	0.241824	0.07266	PROTECTIVE (SCZ Protective reduces Cancer Risk)
rs1671682	123303509	3' Skyscraper (HCAR1)	0.9939	0.0001999800026662	0.156423	0.08581	SHARED RISK (Same Direction)
rs2456151	123303079	3' Skyscraper (HCAR1)	0.9945	9.99950003332973e-05	0.156495	0.08579	SHARED RISK (Same Direction)
rs55716280	123297902	Intergenic	0.9946	-0.000200020002667	0.212912	0.08058	PROTECTIVE (SCZ Protective reduces Cancer Risk)
rs143336111	123312944	3' Skyscraper (HCAR1)	0.9947	9.99950003332973e-05	0.234207	0.0738	SHARED RISK (Same Direction)
rs73222277	123012511	5' Skyscraper (HCAR2)	0.9954	0.0001999800026662	0.725772	-0.02434	PROTECTIVE (SCZ Risk reduces Cancer Risk)
rs7138257	123363562	3' Skyscraper (HCAR1)	0.9973	-0.0001000050003333	0.50501	0.02944	PROTECTIVE (SCZ Protective reduces Cancer Risk)
rs4759384	123357011	3' Skyscraper (HCAR1)	0.9978	0.0	0.587895	0.02396	Neutral
rs1671683	123303141	3' Skyscraper (HCAR1)	0.9983	0.0	0.156063	0.08588	Neutral
