## Supplemental Dataset 1 for "Antagonistic Pleiotropy at the HCAR1 Locus Reveals a Genetic Basis for Solid Tumor Resistance in Schizophrenia": Cross_Ref_UKBB_HCAR_Locus_Extracted_phecode-174-both_sexes_chr12.tsv

rsID	POS	Region	PVAL_SCZ	SCZ_BETA	PVAL_CANCER	CANCER_BETA	Effect
rs3741530	123469647	3' Skyscraper (HCAR1)	2.777e-19	0.0720973808403835	0.10416	0.02288	SHARED RISK (Same Direction)
rs12425850	123501972	Intergenic	2.976e-19	0.0720043324830851	0.109623	0.02254	SHARED RISK (Same Direction)
rs55742290	123466111	3' Skyscraper (HCAR1)	3.381e-19	0.0720043324830851	0.100972	0.0231	SHARED RISK (Same Direction)
rs12425009	123502044	Intergenic	3.659e-19	0.0719019692890779	0.107152	0.0227	SHARED RISK (Same Direction)
rs28755851	123486282	3' Skyscraper (HCAR1)	4.155e-19	0.0717995956157747	0.102117	0.02302	SHARED RISK (Same Direction)
rs883562	123460719	3' Skyscraper (HCAR1)	4.371e-19	0.0716972114610293	0.102778	0.02298	SHARED RISK (Same Direction)
rs3759115	123464279	3' Skyscraper (HCAR1)	4.374e-19	0.0716972114610293	0.1	0.02317	SHARED RISK (Same Direction)
rs884956	123460962	3' Skyscraper (HCAR1)	4.799e-19	0.0716041258594429	0.103801	0.02291	SHARED RISK (Same Direction)
rs1984658	123483426	3' Skyscraper (HCAR1)	4.945e-19	0.0716041258594429	0.113292	0.02227	SHARED RISK (Same Direction)
rs7305511	123498253	3' Skyscraper (HCAR1)	6.591e-19	0.0712968818820338	0.113006	0.02226	SHARED RISK (Same Direction)
rs7135296	123476586	3' Skyscraper (HCAR1)	6.751e-19	0.0712968818820338	0.097949	0.02327	SHARED RISK (Same Direction)
rs7296418	123457619	3' Skyscraper (HCAR1)	6.028e-18	0.0684994164246923	0.13555	0.02096	SHARED RISK (Same Direction)
rs61955214	123482424	3' Skyscraper (HCAR1)	1.299e-17	0.0676960309526514	0.104568	0.02227	SHARED RISK (Same Direction)
rs61955196	123451018	3' Skyscraper (HCAR1)	1.497e-17	0.0684994164246923	0.092683	0.0236	SHARED RISK (Same Direction)
rs4275659	123447928	3' Skyscraper (HCAR1)	2.862e-17	0.0679016096105729	0.149073	0.02048	SHARED RISK (Same Direction)
rs937564	123477311	3' Skyscraper (HCAR1)	9.673e-13	0.0645041455467373	0.0216272	0.03583	SHARED RISK (Same Direction)
rs1463877	123473254	3' Skyscraper (HCAR1)	1.067e-12	0.0645978943749456	0.0235505	0.03533	SHARED RISK (Same Direction)
rs883263	123485188	3' Skyscraper (HCAR1)	2.582e-12	0.0632001258860912	0.0229615	0.03547	SHARED RISK (Same Direction)
rs883563	123460823	3' Skyscraper (HCAR1)	8.785e-12	0.0610010215573989	0.0258226	0.03433	SHARED RISK (Same Direction)
rs4148856	123450765	3' Skyscraper (HCAR1)	2.362e-10	0.0577970987262168	0.0221309	0.03553	SHARED RISK (Same Direction)
rs75338281	123507484	Intergenic	3.064e-10	-0.0994999446238294	0.673132	-0.01451	SHARED RISK (Same Direction)
rs940904	123491572	3' Skyscraper (HCAR1)	4.271e-10	0.0533985767246953	0.00897429	0.03777	SHARED RISK (Same Direction)
rs7398697	123502904	Intergenic	6.208e-10	-0.0951022014333257	0.62647	-0.01661	SHARED RISK (Same Direction)
rs1568918	123469141	3' Skyscraper (HCAR1)	6.231e-10	-0.0977010356236953	0.648336	-0.01572	SHARED RISK (Same Direction)
rs78351440	123495289	3' Skyscraper (HCAR1)	7.042e-10	-0.0966981425791736	0.719118	-0.01235	SHARED RISK (Same Direction)
rs4759362	123508061	Intergenic	7.057e-10	-0.0949042622000238	0.611646	-0.01733	SHARED RISK (Same Direction)
rs74954864	123480323	3' Skyscraper (HCAR1)	7.271e-10	-0.0953001798543245	0.70081	-0.01311	SHARED RISK (Same Direction)
rs3782289	123449432	3' Skyscraper (HCAR1)	9.254e-10	-0.0946953688393245	0.641948	-0.01585	SHARED RISK (Same Direction)
rs74418502	123400869	3' Skyscraper (HCAR1)	1.033e-09	-0.0861026990534117	0.949577	0.001862	PROTECTIVE (SCZ Protective reduces Cancer Risk)
rs76446716	123383148	3' Skyscraper (HCAR1)	1.121e-09	-0.0952011857443932	0.896437	-0.004677	SHARED RISK (Same Direction)
rs80024005	123383147	3' Skyscraper (HCAR1)	1.122e-09	-0.0952011857443932	0.917762	-0.003707	SHARED RISK (Same Direction)
rs79304919	123427951	3' Skyscraper (HCAR1)	1.564e-09	-0.0936954841273232	0.63577	-0.01618	SHARED RISK (Same Direction)
rs75438052	123395555	3' Skyscraper (HCAR1)	2.441e-09	-0.0839034842227057	0.887749	0.004156	PROTECTIVE (SCZ Protective reduces Cancer Risk)
rs58182048	123287708	Intergenic	3.562e-09	-0.0861026990534117	0.687543	-0.01429	SHARED RISK (Same Direction)
rs75482067	123284472	Intergenic	4.224e-09	-0.0852964846220847	0.697108	-0.01352	SHARED RISK (Same Direction)
12:123470586_C_T	123470586	3' Skyscraper (HCAR1)	4.935e-09	-0.0620030714417325	0.0488652	-0.03145	SHARED RISK (Same Direction)
rs80029885	123314853	3' Skyscraper (HCAR1)	5.137e-09	-0.0852964846220847	0.706968	-0.01334	SHARED RISK (Same Direction)
rs12298664	123327445	3' Skyscraper (HCAR1)	5.157e-09	-0.0846976919878504	0.72711	-0.01209	SHARED RISK (Same Direction)
rs12321131	123285124	Intergenic	5.51e-09	-0.0846976919878504	0.645506	-0.01634	SHARED RISK (Same Direction)
rs79775390	123286774	Intergenic	5.578e-09	-0.0846976919878504	0.650579	-0.01609	SHARED RISK (Same Direction)
rs11060065	123286491	Intergenic	5.595e-09	-0.0846976919878504	0.651778	-0.01602	SHARED RISK (Same Direction)
rs11060064	123286478	Intergenic	5.824e-09	-0.0845997418661506	0.642096	-0.0165	SHARED RISK (Same Direction)
rs2292139	123345090	3' Skyscraper (HCAR1)	6.056e-09	-0.0842950694954015	0.757705	-0.01069	SHARED RISK (Same Direction)
rs75794148	123287329	Intergenic	6.057e-09	-0.0845018013377377	0.648933	-0.01616	SHARED RISK (Same Direction)
rs12319654	123327160	3' Skyscraper (HCAR1)	6.102e-09	-0.0842950694954015	0.732825	-0.01184	SHARED RISK (Same Direction)
rs76137672	123345787	3' Skyscraper (HCAR1)	6.654e-09	-0.0840992576916754	0.800571	-0.008869	SHARED RISK (Same Direction)
rs9788290	123291085	Intergenic	6.684e-09	-0.0845997418661506	0.704044	-0.01352	SHARED RISK (Same Direction)
rs2292131	123332354	3' Skyscraper (HCAR1)	7.452e-09	-0.0837947377432658	0.734176	-0.01177	SHARED RISK (Same Direction)
rs77422670	123288313	Intergenic	7.64e-09	-0.0832946561978111	0.586003	-0.01922	SHARED RISK (Same Direction)
rs75217947	123346177	3' Skyscraper (HCAR1)	8.234e-09	-0.0841971588007556	0.757182	-0.01078	SHARED RISK (Same Direction)
rs11060208	123309422	3' Skyscraper (HCAR1)	8.419e-09	-0.0836968760217999	0.692947	-0.01398	SHARED RISK (Same Direction)
rs4759360	123409705	3' Skyscraper (HCAR1)	8.438e-09	-0.0913042144088996	0.931601	0.002908	PROTECTIVE (SCZ Protective reduces Cancer Risk)
rs11060209	123309544	3' Skyscraper (HCAR1)	8.457e-09	-0.0836968760217999	0.693585	-0.01395	SHARED RISK (Same Direction)
rs12820906	123493123	3' Skyscraper (HCAR1)	8.511e-09	-0.0513985630860003	0.0178649	-0.03506	SHARED RISK (Same Direction)
rs75471208	123306558	3' Skyscraper (HCAR1)	8.565e-09	-0.0835990238763137	0.667421	-0.01521	SHARED RISK (Same Direction)
rs78661168	123315903	3' Skyscraper (HCAR1)	9.015e-09	-0.0835011813049328	0.702749	-0.01351	SHARED RISK (Same Direction)
rs111589530	123314952	3' Skyscraper (HCAR1)	1.072e-08	-0.0830990401697142	0.700487	-0.01362	SHARED RISK (Same Direction)
rs12811109	123471094	3' Skyscraper (HCAR1)	1.278e-08	-0.0584981343943099	0.053827	-0.03082	SHARED RISK (Same Direction)
rs78245747	123326499	3' Skyscraper (HCAR1)	1.303e-08	-0.0820998220832744	0.704206	-0.01314	SHARED RISK (Same Direction)
rs77970074	123292186	Intergenic	1.372e-08	-0.0825015615118015	0.677642	-0.01474	SHARED RISK (Same Direction)
rs12313600	123281262	Intergenic	1.378e-08	-0.0832946561978111	0.574778	-0.01992	SHARED RISK (Same Direction)
rs12297553	123283864	Intergenic	1.518e-08	-0.0827948246089151	0.574249	-0.01998	SHARED RISK (Same Direction)
rs60308342	123312881	3' Skyscraper (HCAR1)	1.542e-08	-0.0819044396214851	0.541003	-0.02161	SHARED RISK (Same Direction)
rs12318871	123281175	Intergenic	1.755e-08	-0.0821975276313988	0.581969	-0.01954	SHARED RISK (Same Direction)
rs12313538	123281167	Intergenic	1.756e-08	-0.0821975276313988	0.581701	-0.01955	SHARED RISK (Same Direction)
rs12314494	123327361	3' Skyscraper (HCAR1)	1.892e-08	-0.0782967327751765	0.747997	-0.01096	SHARED RISK (Same Direction)
rs77908463	123284395	Intergenic	2.079e-08	-0.080797992829574	0.678735	-0.01469	SHARED RISK (Same Direction)
rs80105191	123329741	3' Skyscraper (HCAR1)	2.262e-08	-0.0781994075954536	0.787408	-0.009216	SHARED RISK (Same Direction)
rs1979237	123325895	3' Skyscraper (HCAR1)	2.334e-08	-0.0777021156640369	0.749722	-0.01086	SHARED RISK (Same Direction)
rs80172058	123411902	3' Skyscraper (HCAR1)	2.444e-08	-0.0880992412266881	0.961369	0.001638	PROTECTIVE (SCZ Protective reduces Cancer Risk)
rs754080	123325296	3' Skyscraper (HCAR1)	2.514e-08	-0.0774967846210443	0.737734	-0.01142	SHARED RISK (Same Direction)
rs937520	123306035	3' Skyscraper (HCAR1)	2.711e-08	-0.0762009300937354	0.608695	-0.01767	SHARED RISK (Same Direction)
rs79433554	123282926	Intergenic	3.019e-08	-0.0810040029031109	0.584117	-0.01944	SHARED RISK (Same Direction)
rs12298293	123282292	Intergenic	3.409e-08	-0.0807004239214553	0.58776	-0.01925	SHARED RISK (Same Direction)
rs2649909	123307736	3' Skyscraper (HCAR1)	3.421e-08	-0.0755967721743758	0.611928	-0.01751	SHARED RISK (Same Direction)
rs12315520	123282275	Intergenic	3.532e-08	-0.0806028645320996	0.5724	-0.02004	SHARED RISK (Same Direction)
rs59922385	123316104	3' Skyscraper (HCAR1)	3.925e-08	-0.0751977965659022	0.641653	-0.01606	SHARED RISK (Same Direction)
rs1799618	123313643	3' Skyscraper (HCAR1)	3.958e-08	-0.0751977965659022	0.621584	-0.01703	SHARED RISK (Same Direction)
rs1671685	123314125	3' Skyscraper (HCAR1)	4.145e-08	-0.0751007725092503	0.620726	-0.01708	SHARED RISK (Same Direction)
rs1696349	123314139	3' Skyscraper (HCAR1)	4.148e-08	-0.0751007725092503	0.621298	-0.01705	SHARED RISK (Same Direction)
rs1696326	123311981	3' Skyscraper (HCAR1)	4.262e-08	-0.0750037578653527	0.593745	-0.01838	SHARED RISK (Same Direction)
rs2649908	123306547	3' Skyscraper (HCAR1)	5.185e-08	-0.0744003225762502	0.643132	-0.01597	SHARED RISK (Same Direction)
rs3897102	123492112	3' Skyscraper (HCAR1)	7.93e-08	0.0430020165445429	0.43142	0.01028	SHARED RISK (Same Direction)
rs735378	123325568	3' Skyscraper (HCAR1)	8.752e-08	-0.0714960017050699	0.673287	-0.0141	SHARED RISK (Same Direction)
rs12314544	123321497	3' Skyscraper (HCAR1)	1.024e-07	-0.0716034188596929	0.657204	-0.01517	SHARED RISK (Same Direction)
rs12299742	123323357	3' Skyscraper (HCAR1)	1.107e-07	-0.0710020313547231	0.657961	-0.01481	SHARED RISK (Same Direction)
rs4759400	123407985	3' Skyscraper (HCAR1)	1.29e-07	-0.0789025245960416	0.880724	0.004447	PROTECTIVE (SCZ Protective reduces Cancer Risk)
rs839360	123283841	Intergenic	1.344e-07	-0.0701006276794891	0.285496	-0.03647	SHARED RISK (Same Direction)
rs1979236	123325993	3' Skyscraper (HCAR1)	1.463e-07	-0.0703044455099639	0.636502	-0.01581	SHARED RISK (Same Direction)
rs76630990	123322011	3' Skyscraper (HCAR1)	1.831e-07	-0.0703044455099639	0.645654	-0.01573	SHARED RISK (Same Direction)
rs77329346	123403577	3' Skyscraper (HCAR1)	1.832e-07	-0.0773995372615036	0.926958	0.002707	PROTECTIVE (SCZ Protective reduces Cancer Risk)
rs79798267	123321819	3' Skyscraper (HCAR1)	1.844e-07	-0.0703044455099639	0.648037	-0.01561	SHARED RISK (Same Direction)
rs10847980	123387922	3' Skyscraper (HCAR1)	2.349e-07	-0.0657979805904322	0.731813	0.008934	PROTECTIVE (SCZ Protective reduces Cancer Risk)
rs4758662	122924778	5' Skyscraper (HCAR2)	2.529e-07	-0.0460962958929736	0.138166	-0.02197	SHARED RISK (Same Direction)
rs4758643	122924819	5' Skyscraper (HCAR2)	2.679e-07	-0.0460020545617973	0.131583	-0.02235	SHARED RISK (Same Direction)
rs34129612	122913657	5' Skyscraper (HCAR2)	2.82e-07	-0.0458973523870375	0.13858	-0.02189	SHARED RISK (Same Direction)
rs7135419	122911861	5' Skyscraper (HCAR2)	2.874e-07	-0.0458973523870375	0.138293	-0.02191	SHARED RISK (Same Direction)
rs10773152	122910180	5' Skyscraper (HCAR2)	3.023e-07	-0.0458031298018141	0.139573	-0.02183	SHARED RISK (Same Direction)
rs10846792	122882374	5' Skyscraper (HCAR2)	3.135e-07	-0.0458031298018141	0.135301	-0.02207	SHARED RISK (Same Direction)
rs10734918	122921512	5' Skyscraper (HCAR2)	3.234e-07	-0.0456984484517478	0.142725	-0.02166	SHARED RISK (Same Direction)
rs6488958	122880704	5' Skyscraper (HCAR2)	3.524e-07	-0.0456042446050211	0.136647	-0.022	SHARED RISK (Same Direction)
rs10744211	122931820	5' Skyscraper (HCAR2)	3.534e-07	-0.0454995840713661	0.130227	-0.02236	SHARED RISK (Same Direction)
rs7969429	122875606	5' Skyscraper (HCAR2)	3.576e-07	-0.0456042446050211	0.147367	-0.02141	SHARED RISK (Same Direction)
rs11057882	122875046	5' Skyscraper (HCAR2)	3.79e-07	-0.0454995840713661	0.140088	-0.0218	SHARED RISK (Same Direction)
rs6488951	122873928	5' Skyscraper (HCAR2)	3.833e-07	-0.0453949344903922	0.141384	-0.02173	SHARED RISK (Same Direction)
rs10846830	122897220	5' Skyscraper (HCAR2)	3.953e-07	-0.0453949344903922	0.134927	-0.02211	SHARED RISK (Same Direction)
rs11058209	122935945	5' Skyscraper (HCAR2)	5.29e-07	-0.0449032281024259	0.137214	-0.02199	SHARED RISK (Same Direction)
rs10744210	122931793	5' Skyscraper (HCAR2)	5.736e-07	-0.04470452178448	0.129688	-0.02239	SHARED RISK (Same Direction)
rs6489002	122929822	5' Skyscraper (HCAR2)	5.899e-07	-0.04470452178448	0.12738	-0.02254	SHARED RISK (Same Direction)
rs10744208	122931559	5' Skyscraper (HCAR2)	6.009e-07	-0.04470452178448	0.123027	-0.02284	SHARED RISK (Same Direction)
rs79454364	123383716	3' Skyscraper (HCAR1)	6.271e-07	-0.0817959103021831	0.896479	-0.004681	SHARED RISK (Same Direction)
rs113841747	122886088	5' Skyscraper (HCAR2)	6.288e-07	0.0448012667045393	0.14243	0.0217	SHARED RISK (Same Direction)
rs2100500	123318626	3' Skyscraper (HCAR1)	7.139e-07	-0.0625032603532887	0.358592	0.02545	PROTECTIVE (SCZ Protective reduces Cancer Risk)
rs10744209	122931568	5' Skyscraper (HCAR2)	7.67e-07	-0.0442027026797326	0.122716	-0.02286	SHARED RISK (Same Direction)
rs10846699	122853073	5' Skyscraper (HCAR2)	8.103e-07	0.0443995872966845	0.14171	0.02175	SHARED RISK (Same Direction)
rs7973869	122874284	5' Skyscraper (HCAR2)	8.456e-07	-0.0438996422900184	0.131069	-0.02221	SHARED RISK (Same Direction)
rs7974262	122896385	5' Skyscraper (HCAR2)	8.837e-07	0.0441986870716702	0.136741	0.02203	SHARED RISK (Same Direction)
rs113869830	122874961	5' Skyscraper (HCAR2)	9.461e-07	0.0444952398865513	0.197061	0.01924	SHARED RISK (Same Direction)
rs12581249	122863585	5' Skyscraper (HCAR2)	1.012e-06	0.0439977464776452	0.141189	0.02175	SHARED RISK (Same Direction)
rs11616082	122874960	5' Skyscraper (HCAR2)	1.029e-06	-0.043502667649395	0.167302	-0.02049	SHARED RISK (Same Direction)
rs11057786	122859265	5' Skyscraper (HCAR2)	1.037e-06	0.0439020462871288	0.144544	0.02158	SHARED RISK (Same Direction)
rs11057797	122860732	5' Skyscraper (HCAR2)	1.046e-06	0.0439020462871288	0.164892	0.02056	SHARED RISK (Same Direction)
rs76385829	123328378	3' Skyscraper (HCAR1)	1.064e-06	-0.0615031325940498	0.33512	0.02636	PROTECTIVE (SCZ Protective reduces Cancer Risk)
rs10773104	122856627	5' Skyscraper (HCAR2)	1.076e-06	0.0439020462871288	0.145881	0.02151	SHARED RISK (Same Direction)
rs10846746	122868696	5' Skyscraper (HCAR2)	1.122e-06	0.0439020462871288	0.153815	0.0211	SHARED RISK (Same Direction)
rs11609798	123409694	3' Skyscraper (HCAR1)	1.131e-06	0.0389033551082361	0.286616	0.01384	SHARED RISK (Same Direction)
rs10773103	122856532	5' Skyscraper (HCAR2)	1.134e-06	0.0437967654983826	0.150141	0.02129	SHARED RISK (Same Direction)
rs10773167	122934001	5' Skyscraper (HCAR2)	1.179e-06	-0.0437011352710986	0.147333	-0.02144	SHARED RISK (Same Direction)
rs12321100	123279862	Intergenic	1.304e-06	-0.0646985339389367	0.795994	-0.007607	SHARED RISK (Same Direction)
rs9788145	122899522	5' Skyscraper (HCAR2)	1.319e-06	-0.0430954101055856	0.117193	-0.02307	SHARED RISK (Same Direction)
rs7970007	122931150	5' Skyscraper (HCAR2)	1.366e-06	-0.0372969647443931	0.814686	-0.003104	SHARED RISK (Same Direction)
rs28730465	122863864	5' Skyscraper (HCAR2)	1.375e-06	0.0434042576072856	0.142037	0.02171	SHARED RISK (Same Direction)
rs112066678	123319647	3' Skyscraper (HCAR1)	1.412e-06	-0.0593997472816252	0.324788	0.02705	PROTECTIVE (SCZ Protective reduces Cancer Risk)
rs11060708	123397136	3' Skyscraper (HCAR1)	1.426e-06	-0.0659047873877183	0.939788	0.002074	PROTECTIVE (SCZ Protective reduces Cancer Risk)
rs113929599	123382664	3' Skyscraper (HCAR1)	1.427e-06	-0.0680005069007488	0.724102	-0.01131	SHARED RISK (Same Direction)
rs11060853	123424071	3' Skyscraper (HCAR1)	1.435e-06	0.0384992991506098	0.328398	0.01264	SHARED RISK (Same Direction)
rs12298151	123337761	3' Skyscraper (HCAR1)	1.52e-06	-0.058901107920161	0.360745	0.02479	PROTECTIVE (SCZ Protective reduces Cancer Risk)
rs74741778	123277131	Intergenic	1.836e-06	-0.0633019526702622	0.711214	-0.01085	SHARED RISK (Same Direction)
rs79426485	123278460	Intergenic	1.871e-06	-0.0633019526702622	0.727277	-0.01022	SHARED RISK (Same Direction)
rs113956084	123277217	Intergenic	1.901e-06	-0.0631954234971474	0.711214	-0.01085	SHARED RISK (Same Direction)
rs60469279	123268181	Intergenic	1.904e-06	-0.0631954234971474	0.665426	-0.01266	SHARED RISK (Same Direction)
rs2271050	123335527	3' Skyscraper (HCAR1)	1.998e-06	0.0473033451158665	0.47698	-0.01351	PROTECTIVE (SCZ Risk reduces Cancer Risk)
rs75381856	123275952	Intergenic	2.007e-06	-0.0630995569433169	0.708925	-0.01093	SHARED RISK (Same Direction)
rs80023119	123277965	Intergenic	2.008e-06	-0.0630995569433169	0.710068	-0.0109	SHARED RISK (Same Direction)
rs4148866	123425575	3' Skyscraper (HCAR1)	2.041e-06	0.0379988130912113	0.352777	0.01204	SHARED RISK (Same Direction)
rs78935817	123277741	Intergenic	2.095e-06	-0.0630036995790015	0.703396	-0.01115	SHARED RISK (Same Direction)
rs11059953	123269441	Intergenic	2.172e-06	-0.0628972021721127	0.686594	-0.0118	SHARED RISK (Same Direction)
rs1671679	123270717	Intergenic	2.226e-06	-0.0628013642021005	0.693585	-0.01153	SHARED RISK (Same Direction)
rs75481785	123279564	Intergenic	2.266e-06	-0.0631954234971474	0.71351	-0.01077	SHARED RISK (Same Direction)
rs12316263	123242877	Intergenic	2.308e-06	-0.0626948883400778	0.653582	-0.01314	SHARED RISK (Same Direction)
rs75955869	123241687	Intergenic	2.411e-06	-0.0625990697565225	0.633578	-0.01397	SHARED RISK (Same Direction)
rs55834409	122862560	5' Skyscraper (HCAR2)	2.44e-06	0.0421970486997883	0.12331	0.02268	SHARED RISK (Same Direction)
rs112064785	123243346	Intergenic	2.488e-06	-0.0625032603532887	0.653431	-0.01315	SHARED RISK (Same Direction)
rs12319160	123275773	Intergenic	2.534e-06	-0.0628972021721127	0.613338	-0.01491	SHARED RISK (Same Direction)
rs7303024	123329189	3' Skyscraper (HCAR1)	2.537e-06	-0.0561048513847726	0.36033	0.02453	PROTECTIVE (SCZ Protective reduces Cancer Risk)
rs79350782	123238416	Intergenic	2.54e-06	-0.0625032603532887	0.655843	-0.01306	SHARED RISK (Same Direction)
rs75789455	123240082	Intergenic	2.545e-06	-0.0625032603532887	0.635331	-0.01389	SHARED RISK (Same Direction)
rs12303951	123267866	Intergenic	2.569e-06	-0.0623968162257107	0.680143	-0.01208	SHARED RISK (Same Direction)
rs78552965	123257622	Intergenic	2.603e-06	-0.0623968162257107	0.686594	-0.01182	SHARED RISK (Same Direction)
rs10846714	122854788	5' Skyscraper (HCAR2)	2.618e-06	0.0361004656247227	0.956379	-0.0007265	PROTECTIVE (SCZ Risk reduces Cancer Risk)
rs56272219	123329737	3' Skyscraper (HCAR1)	2.647e-06	-0.0573007769142667	0.310313	0.02748	PROTECTIVE (SCZ Protective reduces Cancer Risk)
rs12303270	123265277	Intergenic	2.652e-06	-0.0623010261973793	0.669422	-0.01251	SHARED RISK (Same Direction)
rs12307038	123261962	Intergenic	2.657e-06	-0.0623010261973793	0.688811	-0.01173	SHARED RISK (Same Direction)
rs12312837	123265688	Intergenic	2.66e-06	-0.0623010261973793	0.670656	-0.01246	SHARED RISK (Same Direction)
rs9788228	122852292	5' Skyscraper (HCAR2)	2.661e-06	-0.0364980230402006	0.989819	0.0001695	PROTECTIVE (SCZ Protective reduces Cancer Risk)
rs12302287	123267137	Intergenic	2.687e-06	-0.0623010261973793	0.677018	-0.0122	SHARED RISK (Same Direction)
rs1803290	122865029	5' Skyscraper (HCAR2)	2.73e-06	0.041995705452017	0.131856	0.02218	SHARED RISK (Same Direction)
rs78501176	123246869	Intergenic	2.763e-06	-0.0622052453438987	0.67811	-0.01216	SHARED RISK (Same Direction)
rs11836188	122865507	5' Skyscraper (HCAR2)	2.784e-06	0.0418998134646779	0.124337	0.02262	SHARED RISK (Same Direction)
rs74615202	123387633	3' Skyscraper (HCAR1)	2.819e-06	-0.0697038384497916	0.81431	0.006988	PROTECTIVE (SCZ Protective reduces Cancer Risk)
rs75389155	123246797	Intergenic	2.886e-06	-0.0620988329318545	0.573192	-0.01646	SHARED RISK (Same Direction)
rs11059711	123233892	Intergenic	2.893e-06	-0.0620988329318545	0.68897	-0.01172	SHARED RISK (Same Direction)
rs4758693	122860714	5' Skyscraper (HCAR2)	2.947e-06	0.0358978909969844	0.920471	-0.001326	PROTECTIVE (SCZ Risk reduces Cancer Risk)
rs6488939	122858250	5' Skyscraper (HCAR2)	2.959e-06	-0.0409990935346932	0.131886	-0.02219	SHARED RISK (Same Direction)
rs11059954	123269591	Intergenic	3.19e-06	-0.0620030714417325	0.687385	-0.01178	SHARED RISK (Same Direction)
rs113903550	123249102	Intergenic	3.572e-06	-0.0617052054366793	0.660998	-0.01285	SHARED RISK (Same Direction)
rs74970176	123241926	Intergenic	3.629e-06	-0.0615988462189574	0.653131	-0.01316	SHARED RISK (Same Direction)
rs7398014	122943980	5' Skyscraper (HCAR2)	3.712e-06	-0.0411970648503382	0.0857038	-0.02535	SHARED RISK (Same Direction)
rs3817095	123247506	Intergenic	3.73e-06	-0.0615988462189574	0.655541	-0.01307	SHARED RISK (Same Direction)
rs12310386	123239620	Intergenic	3.749e-06	-0.0615031325940498	0.635916	-0.01387	SHARED RISK (Same Direction)
12:123339344_A_G	123339344	3' Skyscraper (HCAR1)	3.866e-06	0.054497654936202	0.88042	0.003408	SHARED RISK (Same Direction)
rs61176973	123250394	Intergenic	3.897e-06	-0.0613967948653235	0.651478	-0.01323	SHARED RISK (Same Direction)
rs78591962	123246781	Intergenic	3.91e-06	-0.0613967948653235	0.652529	-0.01319	SHARED RISK (Same Direction)
rs12303328	123367786	3' Skyscraper (HCAR1)	4.056e-06	-0.070401005299324	0.809562	-0.008454	SHARED RISK (Same Direction)
rs59192320	123342322	3' Skyscraper (HCAR1)	4.16e-06	-0.0562000496881991	0.374369	0.02405	PROTECTIVE (SCZ Protective reduces Cancer Risk)
rs78462864	123365867	3' Skyscraper (HCAR1)	4.161e-06	-0.0703044455099639	0.787227	-0.009468	SHARED RISK (Same Direction)
rs10998	122989412	5' Skyscraper (HCAR2)	4.254e-06	-0.0408949138454712	0.092045	-0.0247	SHARED RISK (Same Direction)
rs11058034	122894936	5' Skyscraper (HCAR2)	4.518e-06	0.043203157300648	0.0939723	0.02491	SHARED RISK (Same Direction)
rs10466884	123231606	Intergenic	4.541e-06	-0.0615031325940498	0.703234	-0.01117	SHARED RISK (Same Direction)
rs11059834	123254762	Intergenic	4.552e-06	-0.061003443560332	0.663285	-0.01276	SHARED RISK (Same Direction)
rs2271051	123344021	3' Skyscraper (HCAR1)	4.597e-06	-0.0557981629302465	0.425794	0.02154	PROTECTIVE (SCZ Protective reduces Cancer Risk)
rs73421642	123317740	3' Skyscraper (HCAR1)	4.845e-06	-0.0544033888793865	0.403181	0.02269	PROTECTIVE (SCZ Protective reduces Cancer Risk)
rs1532579	122886219	5' Skyscraper (HCAR2)	5.076e-06	-0.0347985055426955	0.885707	0.001899	PROTECTIVE (SCZ Protective reduces Cancer Risk)
rs7978119	122933151	5' Skyscraper (HCAR2)	5.206e-06	-0.0352956263947246	0.842636	-0.002635	SHARED RISK (Same Direction)
rs1973463	122938003	5' Skyscraper (HCAR2)	5.242e-06	-0.0403012967735257	0.158891	-0.02079	SHARED RISK (Same Direction)
rs7959550	122915054	5' Skyscraper (HCAR2)	5.257e-06	-0.0347985055426955	0.898897	0.001678	PROTECTIVE (SCZ Protective reduces Cancer Risk)
rs12313006	123342885	3' Skyscraper (HCAR1)	5.26e-06	-0.0546990875223834	0.409921	0.02214	PROTECTIVE (SCZ Protective reduces Cancer Risk)
rs1392142	122887499	5' Skyscraper (HCAR2)	5.401e-06	-0.0346949697968869	0.8952	0.00174	PROTECTIVE (SCZ Protective reduces Cancer Risk)
rs7305360	122890472	5' Skyscraper (HCAR2)	5.522e-06	-0.0346949697968869	0.892401	0.001787	PROTECTIVE (SCZ Protective reduces Cancer Risk)
rs12314643	122917423	5' Skyscraper (HCAR2)	5.54e-06	-0.0396976268585458	0.151635	-0.02088	SHARED RISK (Same Direction)
rs7972832	122879382	5' Skyscraper (HCAR2)	5.728e-06	-0.0346017967900747	0.880968	0.001978	PROTECTIVE (SCZ Protective reduces Cancer Risk)
rs10161488	122873849	5' Skyscraper (HCAR2)	5.909e-06	-0.0346017967900747	0.874279	0.00209	PROTECTIVE (SCZ Protective reduces Cancer Risk)
rs7973480	122875950	5' Skyscraper (HCAR2)	5.962e-06	-0.0346017967900747	0.877041	0.002044	PROTECTIVE (SCZ Protective reduces Cancer Risk)
rs11058233	122940075	5' Skyscraper (HCAR2)	6.153e-06	-0.0394999521368577	0.0918333	-0.02476	SHARED RISK (Same Direction)
rs7961258	122872750	5' Skyscraper (HCAR2)	6.153e-06	-0.0346017967900747	0.886788	0.001881	PROTECTIVE (SCZ Protective reduces Cancer Risk)
rs7964981	122926979	5' Skyscraper (HCAR2)	6.437e-06	-0.0344982814075965	0.823323	-0.002941	SHARED RISK (Same Direction)
rs10161534	122873864	5' Skyscraper (HCAR2)	6.442e-06	-0.0394999521368577	0.151845	-0.02087	SHARED RISK (Same Direction)
rs12310901	123264709	Intergenic	6.445e-06	-0.0555972801024095	0.78361	-0.007835	SHARED RISK (Same Direction)
rs10734915	122873408	5' Skyscraper (HCAR2)	6.757e-06	-0.0393959285025942	0.152897	-0.02082	SHARED RISK (Same Direction)
rs4758666	122902840	5' Skyscraper (HCAR2)	6.863e-06	-0.0388967656299467	0.142955	-0.02133	SHARED RISK (Same Direction)
rs10744192	122893492	5' Skyscraper (HCAR2)	7.178e-06	-0.0391983134041576	0.13499	-0.02179	SHARED RISK (Same Direction)
rs74985067	123354980	3' Skyscraper (HCAR1)	7.45e-06	-0.0676045499371671	0.772325	-0.01011	SHARED RISK (Same Direction)
rs2341438	122921339	5' Skyscraper (HCAR2)	7.964e-06	-0.0341050206499513	0.888117	0.001858	PROTECTIVE (SCZ Protective reduces Cancer Risk)
rs10846920	122943231	5' Skyscraper (HCAR2)	8.669e-06	-0.0382004338153035	0.104472	-0.02352	SHARED RISK (Same Direction)
rs1473553	122985057	5' Skyscraper (HCAR2)	8.889e-06	-0.0394999521368577	0.0703072	-0.02645	SHARED RISK (Same Direction)
rs10744422	123336789	3' Skyscraper (HCAR1)	9.274e-06	0.0459957873421583	0.524807	-0.01302	PROTECTIVE (SCZ Risk reduces Cancer Risk)
rs7963773	122950035	5' Skyscraper (HCAR2)	9.372e-06	-0.0385953087593848	0.167417	-0.02011	SHARED RISK (Same Direction)
rs1553178	122855144	5' Skyscraper (HCAR2)	9.565e-06	0.0338988850054592	0.983017	-0.0002826	PROTECTIVE (SCZ Risk reduces Cancer Risk)
rs10734924	123018894	5' Skyscraper (HCAR2)	9.826e-06	-0.0388967656299467	0.108044	-0.02331	SHARED RISK (Same Direction)
rs9988963	122991478	5' Skyscraper (HCAR2)	1.003e-05	-0.0388032003238938	0.115931	-0.02278	SHARED RISK (Same Direction)
rs10773108	122869102	5' Skyscraper (HCAR2)	1.026e-05	-0.0338981034057645	0.913188	0.001442	PROTECTIVE (SCZ Protective reduces Cancer Risk)
rs7964138	122950375	5' Skyscraper (HCAR2)	1.033e-05	-0.0383978517965666	0.166878	-0.02013	SHARED RISK (Same Direction)
rs7313915	123396799	3' Skyscraper (HCAR1)	1.034e-05	-0.0484027392281675	0.320775	0.0216	PROTECTIVE (SCZ Protective reduces Cancer Risk)
rs12305822	123268734	Intergenic	1.084e-05	-0.0540972217202848	0.774283	-0.008168	SHARED RISK (Same Direction)
rs75876669	123241608	Intergenic	1.134e-05	-0.0540972217202848	0.745418	-0.009256	SHARED RISK (Same Direction)
rs57366988	123240297	Intergenic	1.137e-05	-0.0540972217202848	0.743361	-0.009336	SHARED RISK (Same Direction)
rs4758648	122900460	5' Skyscraper (HCAR2)	1.154e-05	-0.0383043331577141	0.138548	-0.02159	SHARED RISK (Same Direction)
rs12321556	123244603	Intergenic	1.194e-05	-0.0540022233826842	0.767361	-0.008435	SHARED RISK (Same Direction)
rs75875275	123268884	Intergenic	1.199e-05	-0.0538966802576654	0.790315	-0.007575	SHARED RISK (Same Direction)
rs80140873	123245514	Intergenic	1.248e-05	-0.0538966802576654	0.769485	-0.008355	SHARED RISK (Same Direction)
rs2173628	123097023	5' Skyscraper (HCAR2)	1.252e-05	-0.0385017716536664	0.0905733	-0.02454	SHARED RISK (Same Direction)
rs7314638	122983460	5' Skyscraper (HCAR2)	1.272e-05	-0.0388032003238938	0.077983	-0.02579	SHARED RISK (Same Direction)
rs6489071	123025576	5' Skyscraper (HCAR2)	1.345e-05	-0.0377953294954024	0.114974	-0.02267	SHARED RISK (Same Direction)
rs7486414	123273206	Intergenic	1.384e-05	-0.0534007767271153	0.798491	-0.007253	SHARED RISK (Same Direction)
rs7397990	123119472	Intergenic	1.404e-05	-0.0372969647443931	0.084918	-0.02472	SHARED RISK (Same Direction)
rs10466883	123229106	Intergenic	1.437e-05	-0.0538966802576654	0.802029	-0.007156	SHARED RISK (Same Direction)
rs10847179	123040985	5' Skyscraper (HCAR2)	1.44e-05	-0.0382004338153035	0.097949	-0.02403	SHARED RISK (Same Direction)
rs7138313	123275771	Intergenic	1.444e-05	-0.0538017009683557	0.684857	-0.01164	SHARED RISK (Same Direction)
rs6489156	123100397	Intergenic	1.503e-05	-0.0375045865412751	0.121563	-0.02223	SHARED RISK (Same Direction)
rs3896870	123333611	3' Skyscraper (HCAR1)	1.504e-05	0.0446960805488528	0.499459	-0.01382	PROTECTIVE (SCZ Risk reduces Cancer Risk)
rs7311386	123275609	Intergenic	1.528e-05	-0.053200374867981	0.794383	-0.007426	SHARED RISK (Same Direction)
rs11058402	122981053	5' Skyscraper (HCAR2)	1.552e-05	-0.0383978517965666	0.0897429	-0.02482	SHARED RISK (Same Direction)
rs6489157	123101673	Intergenic	1.555e-05	-0.0375980304153185	0.118522	-0.02243	SHARED RISK (Same Direction)
rs10773657	123327900	3' Skyscraper (HCAR1)	1.593e-05	0.0441986870716702	0.584252	-0.01114	PROTECTIVE (SCZ Risk reduces Cancer Risk)
rs7295397	123116209	Intergenic	1.627e-05	-0.0378991867540796	0.118141	-0.02261	SHARED RISK (Same Direction)
rs10744275	123048618	5' Skyscraper (HCAR2)	1.63e-05	-0.0380030548002074	0.101414	-0.02378	SHARED RISK (Same Direction)
rs7966094	123115771	Intergenic	1.646e-05	-0.0378991867540796	0.0957194	-0.02413	SHARED RISK (Same Direction)
rs2062506	123084836	5' Skyscraper (HCAR2)	1.716e-05	-0.0377953294954024	0.113423	-0.02293	SHARED RISK (Same Direction)
rs10846978	122964708	5' Skyscraper (HCAR2)	1.776e-05	-0.0380965452668448	0.0946237	-0.02445	SHARED RISK (Same Direction)
rs3817094	123332032	3' Skyscraper (HCAR1)	1.791e-05	0.0443039255565243	0.504081	-0.01367	PROTECTIVE (SCZ Risk reduces Cancer Risk)
rs10773117	122873570	5' Skyscraper (HCAR2)	1.822e-05	-0.0331949048576409	0.795408	0.003434	PROTECTIVE (SCZ Protective reduces Cancer Risk)
rs4319547	123079035	5' Skyscraper (HCAR2)	1.838e-05	-0.0377018671840115	0.116627	-0.02277	SHARED RISK (Same Direction)
rs3803005	123110654	Intergenic	1.845e-05	-0.0372969647443931	0.128825	-0.02181	SHARED RISK (Same Direction)
rs2343108	123331301	3' Skyscraper (HCAR1)	1.871e-05	0.0439020462871288	0.584925	-0.01115	PROTECTIVE (SCZ Risk reduces Cancer Risk)
rs2135014	123333065	3' Skyscraper (HCAR1)	1.873e-05	0.0441986870716702	0.498425	-0.01385	PROTECTIVE (SCZ Risk reduces Cancer Risk)
rs1532835	123330665	3' Skyscraper (HCAR1)	1.887e-05	0.0441986870716702	0.475992	-0.01458	PROTECTIVE (SCZ Risk reduces Cancer Risk)
rs3896871	123333610	3' Skyscraper (HCAR1)	1.926e-05	0.0441986870716702	0.500726	-0.01378	PROTECTIVE (SCZ Risk reduces Cancer Risk)
rs937766	123331094	3' Skyscraper (HCAR1)	1.968e-05	0.0441030061101949	0.47687	-0.01455	PROTECTIVE (SCZ Risk reduces Cancer Risk)
rs3852536	123333824	3' Skyscraper (HCAR1)	1.988e-05	0.0441030061101949	0.499804	-0.0138	PROTECTIVE (SCZ Risk reduces Cancer Risk)
rs1392236	123074890	5' Skyscraper (HCAR2)	1.99e-05	-0.0375045865412751	0.109194	-0.02323	SHARED RISK (Same Direction)
rs2292132	123332834	3' Skyscraper (HCAR1)	2.009e-05	0.0441030061101949	0.501534	-0.01375	PROTECTIVE (SCZ Risk reduces Cancer Risk)
rs2292135	123334075	3' Skyscraper (HCAR1)	2.052e-05	0.0439977464776452	0.482281	-0.01438	PROTECTIVE (SCZ Risk reduces Cancer Risk)
rs2292134	123334033	3' Skyscraper (HCAR1)	2.052e-05	0.0439977464776452	0.50015	-0.01379	PROTECTIVE (SCZ Risk reduces Cancer Risk)
rs10773162	122929014	5' Skyscraper (HCAR2)	2.09e-05	-0.0328021562323804	0.910395	-0.001488	SHARED RISK (Same Direction)
rs12314537	122941349	5' Skyscraper (HCAR2)	2.128e-05	-0.032502530761974	0.66696	-0.005655	SHARED RISK (Same Direction)
rs7307735	123087442	5' Skyscraper (HCAR2)	2.133e-05	-0.036798848237098	0.126067	-0.02198	SHARED RISK (Same Direction)
rs7972728	123076778	5' Skyscraper (HCAR2)	2.134e-05	-0.0374007702544828	0.10792	-0.02332	SHARED RISK (Same Direction)
rs11060623	123379193	3' Skyscraper (HCAR1)	2.29e-05	0.0395956428583544	0.435111	0.01096	SHARED RISK (Same Direction)
rs4759359	123398454	3' Skyscraper (HCAR1)	2.293e-05	-0.0525045539821493	0.230144	0.02754	PROTECTIVE (SCZ Protective reduces Cancer Risk)
rs2270788	123414349	3' Skyscraper (HCAR1)	2.365e-05	-0.0467981495486393	0.625029	0.01028	PROTECTIVE (SCZ Protective reduces Cancer Risk)
rs6488947	122872095	5' Skyscraper (HCAR2)	2.401e-05	-0.0326988269632397	0.762957	0.004005	PROTECTIVE (SCZ Protective reduces Cancer Risk)
rs10773302	123043145	5' Skyscraper (HCAR2)	2.425e-05	-0.0366951051877892	0.114604	-0.02272	SHARED RISK (Same Direction)
rs7316734	123117425	Intergenic	2.461e-05	-0.0366017456445608	0.130047	-0.02175	SHARED RISK (Same Direction)
rs10744218	122942185	5' Skyscraper (HCAR2)	2.57e-05	-0.0320997276601081	0.663896	-0.005723	SHARED RISK (Same Direction)
rs488635	123203258	Intergenic	2.572e-05	-0.0364980230402006	0.00190108	-0.04842	SHARED RISK (Same Direction)
rs80220833	123248481	Intergenic	2.644e-05	-0.052198967543594	0.676394	-0.01193	SHARED RISK (Same Direction)
12:122951100_A_G	122951100	5' Skyscraper (HCAR2)	2.727e-05	-0.0385953087593848	0.118005	-0.02301	SHARED RISK (Same Direction)
rs10773208	122970156	5' Skyscraper (HCAR2)	2.779e-05	-0.0372969647443931	0.102612	-0.02386	SHARED RISK (Same Direction)
rs7316149	123063912	5' Skyscraper (HCAR2)	2.789e-05	-0.0369026020501437	0.105682	-0.02347	SHARED RISK (Same Direction)
rs7398546	123309475	3' Skyscraper (HCAR1)	2.795e-05	0.0426954385276174	0.547142	-0.01235	PROTECTIVE (SCZ Risk reduces Cancer Risk)
rs10846852	122912087	5' Skyscraper (HCAR2)	2.8e-05	-0.032502530761974	0.880623	0.001991	PROTECTIVE (SCZ Protective reduces Cancer Risk)
rs7954285	123307754	3' Skyscraper (HCAR1)	2.863e-05	0.0426954385276174	0.565718	-0.01178	PROTECTIVE (SCZ Risk reduces Cancer Risk)
rs10773627	123311853	3' Skyscraper (HCAR1)	2.903e-05	0.0425996136188173	0.574513	-0.01151	PROTECTIVE (SCZ Risk reduces Cancer Risk)
rs4759389	123308615	3' Skyscraper (HCAR1)	2.933e-05	0.0425996136188173	0.573192	-0.01156	PROTECTIVE (SCZ Risk reduces Cancer Risk)
rs7309390	123110422	Intergenic	2.947e-05	-0.0361972883118878	0.113894	-0.02274	SHARED RISK (Same Direction)
rs897393	123312051	3' Skyscraper (HCAR1)	2.96e-05	0.0425996136188173	0.57491	-0.0115	PROTECTIVE (SCZ Risk reduces Cancer Risk)
rs10744217	122942070	5' Skyscraper (HCAR2)	2.97e-05	-0.0360003042410416	0.124108	-0.02236	SHARED RISK (Same Direction)
rs10847826	123314899	3' Skyscraper (HCAR1)	2.974e-05	0.0425996136188173	0.575043	-0.0115	PROTECTIVE (SCZ Risk reduces Cancer Risk)
rs897391	123326374	3' Skyscraper (HCAR1)	3.007e-05	0.0425996136188173	0.561177	-0.01183	PROTECTIVE (SCZ Risk reduces Cancer Risk)
rs10847869	123328359	3' Skyscraper (HCAR1)	3.015e-05	0.0425996136188173	0.559758	-0.01187	PROTECTIVE (SCZ Risk reduces Cancer Risk)
rs10846921	122943376	5' Skyscraper (HCAR2)	3.026e-05	-0.0360003042410416	0.136144	-0.02167	SHARED RISK (Same Direction)
rs7955203	123042642	5' Skyscraper (HCAR2)	3.062e-05	-0.0361972883118878	0.115611	-0.02265	SHARED RISK (Same Direction)
rs921808	123323135	3' Skyscraper (HCAR1)	3.089e-05	0.042503779526724	0.594019	-0.01085	PROTECTIVE (SCZ Risk reduces Cancer Risk)
rs11060725	123399478	3' Skyscraper (HCAR1)	3.098e-05	-0.050504132173768	0.242214	0.02678	PROTECTIVE (SCZ Protective reduces Cancer Risk)
rs2262194	123198921	Intergenic	3.165e-05	-0.0361039752308815	0.00206538	-0.04804	SHARED RISK (Same Direction)
rs2343685	123317182	3' Skyscraper (HCAR1)	3.191e-05	0.0423983514166169	0.568198	-0.0117	PROTECTIVE (SCZ Risk reduces Cancer Risk)
rs71456771	123201925	Intergenic	3.273e-05	-0.0360003042410416	0.00193642	-0.04833	SHARED RISK (Same Direction)
rs2880678	123317099	3' Skyscraper (HCAR1)	3.29e-05	0.0423983514166169	0.570033	-0.01165	PROTECTIVE (SCZ Risk reduces Cancer Risk)
rs10846912	122939450	5' Skyscraper (HCAR2)	3.376e-05	-0.0316041926269978	0.737564	-0.00441	SHARED RISK (Same Direction)
rs11830957	122925296	5' Skyscraper (HCAR2)	3.409e-05	-0.0322029950400999	0.839441	-0.002679	SHARED RISK (Same Direction)
rs12426809	123327143	3' Skyscraper (HCAR1)	3.508e-05	0.0421970486997883	0.554243	-0.01204	PROTECTIVE (SCZ Risk reduces Cancer Risk)
rs7316114	122947265	5' Skyscraper (HCAR2)	3.513e-05	-0.0358033589652777	0.267547	-0.01613	SHARED RISK (Same Direction)
rs11060993	123441171	3' Skyscraper (HCAR1)	3.694e-05	-0.0475004961488543	0.549161	0.01389	PROTECTIVE (SCZ Protective reduces Cancer Risk)
rs3825096	122884076	5' Skyscraper (HCAR2)	3.792e-05	-0.0319964709431669	0.864649	0.00226	PROTECTIVE (SCZ Protective reduces Cancer Risk)
rs117008981	123421902	3' Skyscraper (HCAR1)	3.867e-05	0.0548006364661149	0.819106	0.004269	SHARED RISK (Same Direction)
rs11060344	123329101	3' Skyscraper (HCAR1)	3.898e-05	0.0546018151915836	0.604366	0.0095	SHARED RISK (Same Direction)
rs11057819	122866845	5' Skyscraper (HCAR2)	4.031e-05	-0.0319035490130083	0.861033	0.00232	PROTECTIVE (SCZ Protective reduces Cancer Risk)
rs3104614	123204297	Intergenic	4.212e-05	-0.0355028330426552	0.00193642	-0.04837	SHARED RISK (Same Direction)
rs3104613	123204419	Intergenic	4.224e-05	-0.0355028330426552	0.00188799	-0.0485	SHARED RISK (Same Direction)
rs73228032	123322415	3' Skyscraper (HCAR1)	4.262e-05	0.0542987734073789	0.621871	0.009036	SHARED RISK (Same Direction)
rs113740515	123199410	Intergenic	4.262e-05	-0.035596090043474	0.00228034	-0.04764	SHARED RISK (Same Direction)
rs11057813	122864343	5' Skyscraper (HCAR2)	4.328e-05	0.0312951579807101	0.899767	-0.001664	PROTECTIVE (SCZ Risk reduces Cancer Risk)
rs9705654	123083508	5' Skyscraper (HCAR2)	4.337e-05	-0.0355028330426552	0.119978	-0.02234	SHARED RISK (Same Direction)
rs10846931	122947871	5' Skyscraper (HCAR2)	4.364e-05	-0.0350988198393953	0.138835	-0.02147	SHARED RISK (Same Direction)
rs12829449	122895207	5' Skyscraper (HCAR2)	4.473e-05	-0.0316970867432546	0.882308	0.001963	PROTECTIVE (SCZ Protective reduces Cancer Risk)
rs10744220	122947733	5' Skyscraper (HCAR2)	4.514e-05	-0.0349952529972629	0.138899	-0.02146	SHARED RISK (Same Direction)
rs12818177	122856158	5' Skyscraper (HCAR2)	4.534e-05	-0.0316970867432546	0.865805	0.002241	PROTECTIVE (SCZ Protective reduces Cancer Risk)
rs7298563	123426873	3' Skyscraper (HCAR1)	4.684e-05	-0.0469029460862576	0.399117	0.01948	PROTECTIVE (SCZ Protective reduces Cancer Risk)
rs34699072	123203986	Intergenic	4.823e-05	-0.0352956263947246	0.0022182	-0.04775	SHARED RISK (Same Direction)
rs61021925	122863659	5' Skyscraper (HCAR2)	4.826e-05	0.0311013012983478	0.889385	-0.001838	PROTECTIVE (SCZ Risk reduces Cancer Risk)
rs11503023	122850575	5' Skyscraper (HCAR2)	4.86e-05	-0.0315009870620622	0.888321	0.001862	PROTECTIVE (SCZ Protective reduces Cancer Risk)
rs897392	123326326	3' Skyscraper (HCAR1)	5.083e-05	0.0399992561638529	0.128469	-0.02763	PROTECTIVE (SCZ Risk reduces Cancer Risk)
rs4758645	122946487	5' Skyscraper (HCAR2)	5.086e-05	-0.0347985055426955	0.122744	-0.0224	SHARED RISK (Same Direction)
rs4759390	123302774	3' Skyscraper (HCAR1)	5.236e-05	0.0412954824071715	0.484953	-0.01435	PROTECTIVE (SCZ Risk reduces Cancer Risk)
rs4758646	122946507	5' Skyscraper (HCAR2)	5.359e-05	-0.0346949697968869	0.123595	-0.02235	SHARED RISK (Same Direction)
rs2292137	123339358	3' Skyscraper (HCAR1)	5.404e-05	0.0363029992242924	0.168035	0.0182	SHARED RISK (Same Direction)
rs7301515	122949673	5' Skyscraper (HCAR2)	5.457e-05	-0.0372969647443931	0.0792501	-0.02596	SHARED RISK (Same Direction)
rs4759382	123347609	3' Skyscraper (HCAR1)	5.674e-05	0.0411995232473163	0.553732	-0.01208	PROTECTIVE (SCZ Risk reduces Cancer Risk)
rs2454702	123209159	Intergenic	5.754e-05	-0.0349020520092649	0.00136773	-0.05013	SHARED RISK (Same Direction)
rs1587856	123342229	3' Skyscraper (HCAR1)	5.758e-05	0.0416024898545136	0.49488	-0.01397	PROTECTIVE (SCZ Risk reduces Cancer Risk)
rs11058272	122948092	5' Skyscraper (HCAR2)	5.789e-05	-0.0312017511432645	0.586813	-0.007183	SHARED RISK (Same Direction)
rs7138398	123341833	3' Skyscraper (HCAR1)	5.962e-05	0.0416024898545136	0.496249	-0.01393	PROTECTIVE (SCZ Risk reduces Cancer Risk)
rs4759355	123316566	3' Skyscraper (HCAR1)	6.251e-05	0.0409019913204257	0.562859	-0.01187	PROTECTIVE (SCZ Risk reduces Cancer Risk)
rs936083	123338964	3' Skyscraper (HCAR1)	6.39e-05	0.0414010268486756	0.483838	-0.01434	PROTECTIVE (SCZ Risk reduces Cancer Risk)
rs897385	123341297	3' Skyscraper (HCAR1)	6.398e-05	0.0414010268486756	0.50015	-0.0138	PROTECTIVE (SCZ Risk reduces Cancer Risk)
rs2292138	123339712	3' Skyscraper (HCAR1)	6.403e-05	0.0414010268486756	0.50501	-0.01365	PROTECTIVE (SCZ Risk reduces Cancer Risk)
rs12423420	122938466	5' Skyscraper (HCAR2)	6.654e-05	-0.0344051267241774	0.242549	-0.01677	SHARED RISK (Same Direction)
rs10848076	123416348	3' Skyscraper (HCAR1)	6.849e-05	-0.0458973523870375	0.353021	0.02143	PROTECTIVE (SCZ Protective reduces Cancer Risk)
rs580063	123206340	Intergenic	7.015e-05	-0.0344982814075965	0.00143549	-0.04978	SHARED RISK (Same Direction)
rs12812332	122938768	5' Skyscraper (HCAR2)	7.356e-05	-0.0303973537275885	0.715155	-0.004804	SHARED RISK (Same Direction)
rs73230017	123418231	3' Skyscraper (HCAR1)	8.12e-05	-0.0513038207587421	0.265338	0.02746	PROTECTIVE (SCZ Protective reduces Cancer Risk)
rs897386	123341289	3' Skyscraper (HCAR1)	8.473e-05	0.0402010017441475	0.531986	-0.01274	PROTECTIVE (SCZ Risk reduces Cancer Risk)
rs2343109	123341863	3' Skyscraper (HCAR1)	8.569e-05	0.0400953305639422	0.523118	-0.01302	PROTECTIVE (SCZ Risk reduces Cancer Risk)
rs10773178	122944752	5' Skyscraper (HCAR2)	8.731e-05	-0.033701571673015	0.158599	-0.02049	SHARED RISK (Same Direction)
rs10773176	122944713	5' Skyscraper (HCAR2)	8.975e-05	-0.0335981494309355	0.158745	-0.02048	SHARED RISK (Same Direction)
rs4759381	123348480	3' Skyscraper (HCAR1)	9.353e-05	0.0411035548784171	0.494994	-0.01406	PROTECTIVE (SCZ Risk reduces Cancer Risk)
rs12255	123350204	3' Skyscraper (HCAR1)	9.635e-05	0.0400953305639422	0.413048	-0.01658	PROTECTIVE (SCZ Risk reduces Cancer Risk)
rs10773172	122939655	5' Skyscraper (HCAR2)	9.668e-05	-0.0335050785573982	0.151182	-0.02084	SHARED RISK (Same Direction)
rs6416298	123002143	5' Skyscraper (HCAR2)	9.966e-05	-0.0355028330426552	0.0872971	-0.02489	SHARED RISK (Same Direction)
rs11058226	122938958	5' Skyscraper (HCAR2)	9.995e-05	-0.0334016766340304	0.169942	-0.01992	SHARED RISK (Same Direction)
rs12425970	122951119	5' Skyscraper (HCAR2)	0.0001001	-0.0335050785573982	0.148388	-0.02093	SHARED RISK (Same Direction)
rs3922628	123209295	Intergenic	0.0001051	-0.033701571673015	0.00197697	-0.04845	SHARED RISK (Same Direction)
rs635400	123171089	Intergenic	0.0001066	-0.0346949697968869	0.00508159	-0.0462	SHARED RISK (Same Direction)
rs3825143	123352179	3' Skyscraper (HCAR1)	0.0001107	0.0394995204367644	0.561177	-0.01185	PROTECTIVE (SCZ Risk reduces Cancer Risk)
rs4759392	123285131	Intergenic	0.0001117	0.039701366851552	0.379577	-0.0181	PROTECTIVE (SCZ Risk reduces Cancer Risk)
rs7294991	123286780	Intergenic	0.0001169	0.0399031725325864	0.326588	-0.02031	PROTECTIVE (SCZ Risk reduces Cancer Risk)
rs6489159	123112806	Intergenic	0.0001423	-0.0347985055426955	0.0810961	-0.02537	SHARED RISK (Same Direction)
rs4759364	123162786	Intergenic	0.0001493	-0.0349952529972629	0.00534564	-0.04611	SHARED RISK (Same Direction)
rs7295105	123124225	Intergenic	0.0001613	-0.0322029950400999	0.0695024	-0.02524	SHARED RISK (Same Direction)
rs2454722	123171218	Intergenic	0.0001719	-0.033701571673015	0.00386367	-0.04764	SHARED RISK (Same Direction)
rs7307233	123124301	Intergenic	0.0001725	-0.0319964709431669	0.0701455	-0.02518	SHARED RISK (Same Direction)
rs3852537	123361501	3' Skyscraper (HCAR1)	0.0001755	0.0382972099323441	0.463874	-0.01497	PROTECTIVE (SCZ Risk reduces Cancer Risk)
rs10744434	123368419	3' Skyscraper (HCAR1)	0.000178	0.0385955177593629	0.472063	-0.01471	PROTECTIVE (SCZ Risk reduces Cancer Risk)
rs4759393	123282532	Intergenic	0.0001808	0.0414010268486756	0.944278	0.001607	SHARED RISK (Same Direction)
rs526276	123192454	Intergenic	0.0001879	-0.033701571673015	0.00502343	-0.04641	SHARED RISK (Same Direction)
rs11058251	122943545	5' Skyscraper (HCAR2)	0.0001903	-0.032502530761974	0.115691	-0.02286	SHARED RISK (Same Direction)
rs4758644	122943915	5' Skyscraper (HCAR2)	0.0001912	-0.032502530761974	0.116574	-0.02281	SHARED RISK (Same Direction)
rs2342082	123090380	5' Skyscraper (HCAR2)	0.0001954	-0.0340015566760147	0.107103	-0.02356	SHARED RISK (Same Direction)
rs7309225	123288439	Intergenic	0.0002026	0.0389033551082361	0.364502	-0.01881	PROTECTIVE (SCZ Risk reduces Cancer Risk)
rs7959238	123131498	Intergenic	0.0002198	-0.0315009870620622	0.0644169	-0.02572	SHARED RISK (Same Direction)
rs1471022	123394850	3' Skyscraper (HCAR1)	0.000223	-0.0418954871740363	0.375491	0.01862	PROTECTIVE (SCZ Protective reduces Cancer Risk)
rs7954006	123131824	Intergenic	0.0002301	-0.031397792147416	0.063387	-0.02581	SHARED RISK (Same Direction)
rs7980541	123379477	3' Skyscraper (HCAR1)	0.0002347	0.0382009626151637	0.452481	-0.01539	PROTECTIVE (SCZ Risk reduces Cancer Risk)
rs7137722	123070616	5' Skyscraper (HCAR2)	0.0002399	-0.0335981494309355	0.078886	-0.02561	SHARED RISK (Same Direction)
rs4759361	123178280	Intergenic	0.000251	-0.0331949048576409	0.00609537	-0.0454	SHARED RISK (Same Direction)
rs545234	123188076	Intergenic	0.0002597	-0.0329985112635755	0.0044978	-0.047	SHARED RISK (Same Direction)
rs1798219	123180061	Intergenic	0.000274	-0.0328021562323804	0.00610942	-0.04528	SHARED RISK (Same Direction)
rs4453272	123184235	Intergenic	0.0002746	-0.0328021562323804	0.00469894	-0.04676	SHARED RISK (Same Direction)
rs1696336	123179842	Intergenic	0.0002826	-0.0326988269632397	0.0054325	-0.04597	SHARED RISK (Same Direction)
rs645491	123181661	Intergenic	0.0002835	-0.0326988269632397	0.00503501	-0.04639	SHARED RISK (Same Direction)
rs582452	123186539	Intergenic	0.0002839	-0.0328021562323804	0.00438531	-0.04712	SHARED RISK (Same Direction)
rs509548	123181855	Intergenic	0.0002913	-0.0326988269632397	0.00488652	-0.04655	SHARED RISK (Same Direction)
rs7296680	122985598	5' Skyscraper (HCAR2)	0.0002973	-0.027196494688472	0.859152	0.002271	PROTECTIVE (SCZ Protective reduces Cancer Risk)
rs6489014	122963180	5' Skyscraper (HCAR2)	0.0003074	-0.0271040176920589	0.832128	0.002713	PROTECTIVE (SCZ Protective reduces Cancer Risk)
rs4356269	122986267	5' Skyscraper (HCAR2)	0.0003078	-0.0271040176920589	0.809338	0.003089	PROTECTIVE (SCZ Protective reduces Cancer Risk)
rs6416295	122963011	5' Skyscraper (HCAR2)	0.0003088	-0.0271040176920589	0.836546	0.002641	PROTECTIVE (SCZ Protective reduces Cancer Risk)
rs11615830	122986534	5' Skyscraper (HCAR2)	0.0003102	-0.0271040176920589	0.808686	0.003099	PROTECTIVE (SCZ Protective reduces Cancer Risk)
rs525215	123179771	Intergenic	0.0003192	-0.032502530761974	0.00509331	-0.04631	SHARED RISK (Same Direction)
rs2649991	123179461	Intergenic	0.0003199	-0.032502530761974	0.00511682	-0.0463	SHARED RISK (Same Direction)
rs632393	123178817	Intergenic	0.0003214	-0.0323992324466777	0.00516416	-0.04624	SHARED RISK (Same Direction)
rs2244689	123172330	Intergenic	0.0003249	-0.0323992324466777	0.00701455	-0.04458	SHARED RISK (Same Direction)
rs643285	123182151	Intergenic	0.0003258	-0.0323992324466777	0.00566239	-0.04576	SHARED RISK (Same Direction)
rs7956284	123183017	Intergenic	0.000332	-0.0323992324466777	0.00564937	-0.04579	SHARED RISK (Same Direction)
rs2271049	123335488	3' Skyscraper (HCAR1)	0.0003381	0.0355022698424966	0.247229	-0.02102	PROTECTIVE (SCZ Risk reduces Cancer Risk)
rs585465	123175965	Intergenic	0.0003386	-0.0322959448008212	0.00549541	-0.04592	SHARED RISK (Same Direction)
rs582856	123186458	Intergenic	0.0003408	-0.0322959448008212	0.00467735	-0.04679	SHARED RISK (Same Direction)
rs7307867	123006368	5' Skyscraper (HCAR2)	0.000343	-0.026600681797179	0.738414	0.004269	PROTECTIVE (SCZ Protective reduces Cancer Risk)
rs10744242	123006263	5' Skyscraper (HCAR2)	0.0003447	-0.026600681797179	0.745762	0.004146	PROTECTIVE (SCZ Protective reduces Cancer Risk)
rs568853	123177128	Intergenic	0.0003455	-0.0322959448008212	0.0054325	-0.04598	SHARED RISK (Same Direction)
rs7134381	123004306	5' Skyscraper (HCAR2)	0.0003607	-0.0264979913062283	0.761904	0.003872	PROTECTIVE (SCZ Protective reduces Cancer Risk)
rs7132830	122957085	5' Skyscraper (HCAR2)	0.0003615	-0.0267958227871631	0.85057	0.002412	PROTECTIVE (SCZ Protective reduces Cancer Risk)
rs138062324	123296204	Intergenic	0.0003632	-0.0426987545331152	0.0295801	-0.03966	SHARED RISK (Same Direction)
rs11608711	122956842	5' Skyscraper (HCAR2)	0.0003634	-0.0267958227871631	0.838513	0.002609	PROTECTIVE (SCZ Protective reduces Cancer Risk)
rs589154	123175129	Intergenic	0.0003642	-0.0320997276601081	0.00542001	-0.04601	SHARED RISK (Same Direction)
rs601339	123174743	Intergenic	0.0003652	-0.0320997276601081	0.00549541	-0.04592	SHARED RISK (Same Direction)
rs11059384	123170301	Intergenic	0.0003721	-0.0322029950400999	0.00623735	-0.04525	SHARED RISK (Same Direction)
rs630408	123172822	Intergenic	0.0003762	-0.0320997276601081	0.00557186	-0.04585	SHARED RISK (Same Direction)
rs562042	123173639	Intergenic	0.0003781	-0.0320997276601081	0.0055847	-0.04583	SHARED RISK (Same Direction)
rs11058398	122979914	5' Skyscraper (HCAR2)	0.0003936	-0.0267033828345498	0.855264	0.002335	PROTECTIVE (SCZ Protective reduces Cancer Risk)
rs7303688	122975949	5' Skyscraper (HCAR2)	0.0004016	-0.026600681797179	0.838591	0.002608	PROTECTIVE (SCZ Protective reduces Cancer Risk)
rs10846968	122959902	5' Skyscraper (HCAR2)	0.0004164	-0.0264979913062283	0.768776	0.003762	PROTECTIVE (SCZ Protective reduces Cancer Risk)
rs7969523	123168636	Intergenic	0.0004319	-0.0320997276601081	0.00618016	-0.04531	SHARED RISK (Same Direction)
rs35683065	123164062	Intergenic	0.0004377	-0.0320997276601081	0.00931108	-0.043	SHARED RISK (Same Direction)
rs11058362	122969042	5' Skyscraper (HCAR2)	0.0004434	-0.0263953113595316	0.77983	0.003578	PROTECTIVE (SCZ Protective reduces Cancer Risk)
rs4758657	122972252	5' Skyscraper (HCAR2)	0.0004777	-0.0263029084210524	0.816075	0.002978	PROTECTIVE (SCZ Protective reduces Cancer Risk)
rs7296217	123166913	Intergenic	0.0005071	-0.0318003125497978	0.00651628	-0.045	SHARED RISK (Same Direction)
rs7311573	122974833	5' Skyscraper (HCAR2)	0.0005325	-0.0260975991218731	0.784513	0.0035	PROTECTIVE (SCZ Protective reduces Cancer Risk)
rs6489203	123165081	Intergenic	0.0005577	-0.0315009870620622	0.0072277	-0.04445	SHARED RISK (Same Direction)
rs7955513	122974253	5' Skyscraper (HCAR2)	0.0005581	-0.0259949602770859	0.782708	0.003529	PROTECTIVE (SCZ Protective reduces Cancer Risk)
rs7297866	122999080	5' Skyscraper (HCAR2)	0.0005711	-0.0256050287153947	0.686436	0.005161	PROTECTIVE (SCZ Protective reduces Cancer Risk)
rs4759404	123162656	Intergenic	0.0005839	-0.0318003125497978	0.00530884	-0.04631	SHARED RISK (Same Direction)
rs10847090	122996613	5' Skyscraper (HCAR2)	0.0006102	-0.0255024404124231	0.710559	0.004743	PROTECTIVE (SCZ Protective reduces Cancer Risk)
rs6489051	122995372	5' Skyscraper (HCAR2)	0.0006363	-0.0253998626327317	0.716473	0.004643	PROTECTIVE (SCZ Protective reduces Cancer Risk)
rs7967928	122994609	5' Skyscraper (HCAR2)	0.0007157	-0.0251024465608414	0.701132	0.004907	PROTECTIVE (SCZ Protective reduces Cancer Risk)
rs7298839	122993879	5' Skyscraper (HCAR2)	0.0007228	-0.0251024465608414	0.695665	0.005001	PROTECTIVE (SCZ Protective reduces Cancer Risk)
rs2245199	123145864	Intergenic	0.0008436	-0.0248973835545144	0.88424	-0.001862	SHARED RISK (Same Direction)
rs645348	123140597	Intergenic	0.0008647	-0.0251024465608414	0.980178	-0.0003187	SHARED RISK (Same Direction)
rs10773394	123124778	Intergenic	0.0008862	-0.0275973271921043	0.0591562	-0.02608	SHARED RISK (Same Direction)
rs73224188	123140411	Intergenic	0.0009411	-0.0248973835545144	0.980126	-0.0003195	SHARED RISK (Same Direction)
rs138114493	123306816	3' Skyscraper (HCAR1)	0.0009451	-0.0954981974785401	0.958473	-0.002014	SHARED RISK (Same Direction)
rs11060762	123403710	3' Skyscraper (HCAR1)	0.0009756	-0.0413012760239546	0.256094	0.02599	PROTECTIVE (SCZ Protective reduces Cancer Risk)
rs491489	123178410	Intergenic	0.001018	-0.0292949370570243	0.00300608	-0.04812	SHARED RISK (Same Direction)
rs112158505	123382660	3' Skyscraper (HCAR1)	0.001076	-0.0418016408837633	0.653732	0.01038	PROTECTIVE (SCZ Protective reduces Cancer Risk)
rs7138436	123223920	Intergenic	0.00109	0.0333960906184285	0.412477	-0.01642	PROTECTIVE (SCZ Risk reduces Cancer Risk)
rs652533	123229545	Intergenic	0.001178	0.0329027196757078	0.453211	-0.01496	PROTECTIVE (SCZ Risk reduces Cancer Risk)
rs2253504	123227180	Intergenic	0.001192	0.0329027196757078	0.458247	-0.01479	PROTECTIVE (SCZ Risk reduces Cancer Risk)
rs10847570	123206691	Intergenic	0.00121	0.0280041964095973	0.0387258	0.02797	SHARED RISK (Same Direction)
rs2936731	123144580	Intergenic	0.001235	-0.0243029385231735	0.974675	-0.0004068	SHARED RISK (Same Direction)
rs6489240	123275030	Intergenic	0.001246	0.0323994240466592	0.498999	-0.01348	PROTECTIVE (SCZ Risk reduces Cancer Risk)
rs1696320	123269814	Intergenic	0.001268	0.0323026073786261	0.490795	-0.01372	PROTECTIVE (SCZ Risk reduces Cancer Risk)
rs612465	123144441	Intergenic	0.001293	-0.0242004837056584	0.973756	-0.0004217	SHARED RISK (Same Direction)
rs2936730	123268000	Intergenic	0.001296	0.0323026073786261	0.559629	-0.01161	PROTECTIVE (SCZ Risk reduces Cancer Risk)
rs7139055	123364198	3' Skyscraper (HCAR1)	0.001308	0.0338988850054592	0.352777	-0.01905	PROTECTIVE (SCZ Risk reduces Cancer Risk)
rs9645762	123225748	Intergenic	0.001316	0.0329027196757078	0.427563	-0.01586	PROTECTIVE (SCZ Risk reduces Cancer Risk)
rs12815479	123430082	3' Skyscraper (HCAR1)	0.001339	-0.052198967543594	0.245641	-0.02685	SHARED RISK (Same Direction)
rs839363	123276924	Intergenic	0.001355	0.0321960982163169	0.479513	-0.01411	PROTECTIVE (SCZ Risk reduces Cancer Risk)
rs2649902	123243687	Intergenic	0.001397	0.0320992618599997	0.504429	-0.01324	PROTECTIVE (SCZ Risk reduces Cancer Risk)
rs4759356	123382646	3' Skyscraper (HCAR1)	0.001433	0.0358014124633833	0.691831	-0.008568	PROTECTIVE (SCZ Risk reduces Cancer Risk)
rs6489179	123136244	Intergenic	0.001441	-0.0238010101859522	0.968702	0.0005032	PROTECTIVE (SCZ Protective reduces Cancer Risk)
rs6489247	123385443	3' Skyscraper (HCAR1)	0.00149	0.0394995204367644	0.655089	-0.01057	PROTECTIVE (SCZ Risk reduces Cancer Risk)
rs7398147	123134731	Intergenic	0.001533	-0.0236986067778773	0.962498	0.000603	PROTECTIVE (SCZ Protective reduces Cancer Risk)
rs11059932	123267421	Intergenic	0.001538	0.031799009548949	0.494083	-0.01362	PROTECTIVE (SCZ Risk reduces Cancer Risk)
rs1532578	122996221	5' Skyscraper (HCAR2)	0.001545	-0.023401696181619	0.722437	0.00453	PROTECTIVE (SCZ Protective reduces Cancer Risk)
rs1260120	123249072	Intergenic	0.001545	0.031799009548949	0.509683	-0.01312	PROTECTIVE (SCZ Risk reduces Cancer Risk)
rs11059724	123235978	Intergenic	0.001569	-0.0320997276601081	0.527594	0.01258	PROTECTIVE (SCZ Protective reduces Cancer Risk)
rs1671688	123255733	Intergenic	0.001657	0.0315955615897506	0.501534	-0.01338	PROTECTIVE (SCZ Risk reduces Cancer Risk)
rs7136564	122995047	5' Skyscraper (HCAR2)	0.001666	-0.0231969816042026	0.72778	0.00444	PROTECTIVE (SCZ Protective reduces Cancer Risk)
rs10847415	123144293	Intergenic	0.001709	-0.0275048131221902	0.0477529	-0.0276	SHARED RISK (Same Direction)
rs6489245	123360151	3' Skyscraper (HCAR1)	0.001724	0.0329027196757078	0.435612	-0.01596	PROTECTIVE (SCZ Risk reduces Cancer Risk)
rs4758692	122966373	5' Skyscraper (HCAR2)	0.001729	-0.0235040691879941	0.798013	0.003271	PROTECTIVE (SCZ Protective reduces Cancer Risk)
rs12817488	123296294	Intergenic	0.001741	0.024702368640342	0.726608	-0.004479	PROTECTIVE (SCZ Risk reduces Cancer Risk)
rs2061098	123349410	3' Skyscraper (HCAR1)	0.001852	0.0327962744150825	0.555137	-0.01209	PROTECTIVE (SCZ Risk reduces Cancer Risk)
rs117814385	123262476	Intergenic	0.001866	-0.140297085538723	0.936785	0.004071	PROTECTIVE (SCZ Protective reduces Cancer Risk)
rs145759662	123225627	Intergenic	0.001907	-0.142797043638721	0.981368	0.001273	PROTECTIVE (SCZ Protective reduces Cancer Risk)
rs117572343	123430152	3' Skyscraper (HCAR1)	0.002063	-0.0580953231907121	0.107374	-0.044	SHARED RISK (Same Direction)
rs701484	123263329	Intergenic	0.002108	0.0310043588626902	0.559242	-0.01164	PROTECTIVE (SCZ Risk reduces Cancer Risk)
rs7972447	123354545	3' Skyscraper (HCAR1)	0.00215	0.031799009548949	0.521675	-0.01308	PROTECTIVE (SCZ Risk reduces Cancer Risk)
rs6489237	123208929	Intergenic	0.002171	0.0262036654966364	0.0399945	0.02784	SHARED RISK (Same Direction)
rs12816396	123009498	5' Skyscraper (HCAR2)	0.002188	-0.0319035490130083	0.372392	-0.01532	SHARED RISK (Same Direction)
rs34357107	123139084	Intergenic	0.002324	-0.0229002198863326	0.911822	0.001422	PROTECTIVE (SCZ Protective reduces Cancer Risk)
rs11059237	123137794	Intergenic	0.002325	-0.0229002198863326	0.914071	0.001385	PROTECTIVE (SCZ Protective reduces Cancer Risk)
rs181920808	123400364	3' Skyscraper (HCAR1)	0.002425	-0.100804244576614	0.803008	-0.01054	SHARED RISK (Same Direction)
rs12825762	122983973	5' Skyscraper (HCAR2)	0.002455	-0.0226956079321885	0.836778	0.002634	PROTECTIVE (SCZ Protective reduces Cancer Risk)
rs7486949	122978407	5' Skyscraper (HCAR2)	0.002465	-0.0226956079321885	0.752835	0.004024	PROTECTIVE (SCZ Protective reduces Cancer Risk)
rs7316493	123116678	Intergenic	0.002534	-0.0377953294954024	0.521555	-0.01339	SHARED RISK (Same Direction)
rs7134265	123130591	Intergenic	0.002678	-0.0222967349986103	0.920195	0.001286	PROTECTIVE (SCZ Protective reduces Cancer Risk)
rs7397194	123132255	Intergenic	0.002737	-0.0222967349986103	0.922614	0.001247	PROTECTIVE (SCZ Protective reduces Cancer Risk)
rs2061101	123348925	3' Skyscraper (HCAR1)	0.002795	0.0312951579807101	0.537774	-0.01249	PROTECTIVE (SCZ Risk reduces Cancer Risk)
rs10847574	123207805	Intergenic	0.002826	0.025297307774162	0.0410204	0.0276	SHARED RISK (Same Direction)
rs6489056	122999535	5' Skyscraper (HCAR2)	0.002956	-0.0220002402796674	0.63183	0.006118	PROTECTIVE (SCZ Protective reduces Cancer Risk)
rs11059583	123206933	Intergenic	0.002992	0.0251022847608284	0.0447713	0.02708	SHARED RISK (Same Direction)
rs7131791	123212740	Intergenic	0.003	0.0254045542217263	0.0451856	0.02717	SHARED RISK (Same Direction)
rs12828165	122978117	5' Skyscraper (HCAR2)	0.003085	-0.0222047099881925	0.748342	0.004102	PROTECTIVE (SCZ Protective reduces Cancer Risk)
rs10847864	123326598	3' Skyscraper (HCAR1)	0.003134	0.025297307774162	0.901032	0.001659	SHARED RISK (Same Direction)
rs4759387	123377569	3' Skyscraper (HCAR1)	0.003179	0.0311013012983478	0.459939	-0.01515	PROTECTIVE (SCZ Risk reduces Cancer Risk)
rs117974318	123326242	3' Skyscraper (HCAR1)	0.003397	-0.120101972312862	0.807421	0.01197	PROTECTIVE (SCZ Protective reduces Cancer Risk)
rs7313367	123212236	Intergenic	0.003452	0.0250047589895661	0.0397192	0.02788	SHARED RISK (Same Direction)
rs4759386	123377470	3' Skyscraper (HCAR1)	0.003488	0.0308007491527123	0.473151	-0.01471	PROTECTIVE (SCZ Risk reduces Cancer Risk)
rs7307192	123212108	Intergenic	0.003584	0.0248974696545107	0.040738	0.02775	SHARED RISK (Same Direction)
rs12369179	122963550	5' Skyscraper (HCAR2)	0.003616	0.0448012667045393	0.518561	0.01442	SHARED RISK (Same Direction)
rs147730268	123024476	5' Skyscraper (HCAR2)	0.003663	0.0471984218290006	0.407662	0.01918	SHARED RISK (Same Direction)
rs146764950	123314915	3' Skyscraper (HCAR1)	0.003716	-0.0710986585295806	0.0457088	-0.07227	SHARED RISK (Same Direction)
rs10773515	123211327	Intergenic	0.003846	0.024702368640342	0.0374111	0.02819	SHARED RISK (Same Direction)
rs116896792	122948907	5' Skyscraper (HCAR2)	0.004049	0.0441986870716702	0.475664	0.01588	SHARED RISK (Same Direction)
rs11060112	123292503	Intergenic	0.004086	0.026398473854531	0.0662217	0.0267	SHARED RISK (Same Direction)
rs112365238	123283537	Intergenic	0.004095	-0.0765031459861153	0.534441	-0.02221	SHARED RISK (Same Direction)
rs57311174	123001737	5' Skyscraper (HCAR2)	0.00421	-0.021203207651103	0.653732	0.005725	PROTECTIVE (SCZ Protective reduces Cancer Risk)
rs7964259	123119599	Intergenic	0.004443	-0.0360003042410416	0.405789	-0.01739	SHARED RISK (Same Direction)
rs61956119	122990671	5' Skyscraper (HCAR2)	0.004489	-0.021101069908054	0.707946	0.004781	PROTECTIVE (SCZ Protective reduces Cancer Risk)
rs78501984	123339135	3' Skyscraper (HCAR1)	0.005018	-0.0458031298018141	0.201419	-0.03019	SHARED RISK (Same Direction)
rs28675952	123199676	Intergenic	0.005026	0.0239020562806236	0.0939723	0.02238	SHARED RISK (Same Direction)
rs11058178	122931065	5' Skyscraper (HCAR2)	0.005057	-0.0212951405401588	0.64003	0.005974	PROTECTIVE (SCZ Protective reduces Cancer Risk)
rs6489191	123154039	Intergenic	0.005187	-0.0218980211012161	0.0387258	-0.02673	SHARED RISK (Same Direction)
rs10773230	122993011	5' Skyscraper (HCAR2)	0.005191	-0.0207028323592018	0.641357	0.005947	PROTECTIVE (SCZ Protective reduces Cancer Risk)
rs55776099	123198832	Intergenic	0.005262	0.0236969951765786	0.0552077	0.02561	SHARED RISK (Same Direction)
rs3825156	123201291	Intergenic	0.005541	0.0235016597850914	0.0489779	0.02627	SHARED RISK (Same Direction)
rs7968222	123030788	5' Skyscraper (HCAR2)	0.005567	-0.0350988198393953	0.470219	-0.01514	SHARED RISK (Same Direction)
rs10846899	122933155	5' Skyscraper (HCAR2)	0.005646	-0.0209989425960583	0.664508	0.005546	PROTECTIVE (SCZ Protective reduces Cancer Risk)
rs4758660	122989235	5' Skyscraper (HCAR2)	0.005715	-0.020498669477346	0.650729	0.005782	PROTECTIVE (SCZ Protective reduces Cancer Risk)
rs2133557	122990369	5' Skyscraper (HCAR2)	0.006389	-0.0209989425960583	0.72477	0.004502	PROTECTIVE (SCZ Protective reduces Cancer Risk)
rs61955000	123121365	Intergenic	0.006431	-0.0203966036652218	0.995946	-6.504e-05	SHARED RISK (Same Direction)
rs140998934	123142617	Intergenic	0.006592	-0.0534007767271153	0.836912	-0.006182	SHARED RISK (Same Direction)
rs10846871	122917435	5' Skyscraper (HCAR2)	0.00704	-0.020498669477346	0.373852	0.01137	PROTECTIVE (SCZ Protective reduces Cancer Risk)
rs11059100	123124702	Intergenic	0.00709	-0.0201006717070029	0.881394	-0.00192	SHARED RISK (Same Direction)
rs9795701	123125897	Intergenic	0.007126	-0.0198966317144566	0.992771	-0.0001162	SHARED RISK (Same Direction)
rs11059476	123192599	Intergenic	0.007159	0.0572967376061087	0.141579	0.04085	SHARED RISK (Same Direction)
rs4758695	122853197	5' Skyscraper (HCAR2)	0.007578	-0.0202027073175195	0.281709	0.01377	PROTECTIVE (SCZ Protective reduces Cancer Risk)
rs4758658	122973666	5' Skyscraper (HCAR2)	0.00763	-0.0203047533403643	0.810924	0.003066	PROTECTIVE (SCZ Protective reduces Cancer Risk)
rs143575566	123088193	5' Skyscraper (HCAR2)	0.008846	-0.0331018715051171	0.440149	-0.01615	SHARED RISK (Same Direction)
rs117269855	123118476	Intergenic	0.009163	0.0686021284901822	0.869521	-0.005651	PROTECTIVE (SCZ Risk reduces Cancer Risk)
rs73222227	122874512	5' Skyscraper (HCAR2)	0.0093	-0.0710020313547231	0.395731	0.03196	PROTECTIVE (SCZ Protective reduces Cancer Risk)
rs940906	123496927	3' Skyscraper (HCAR1)	0.00956	0.0768036213388749	0.21301	0.07416	SHARED RISK (Same Direction)
rs76417864	123273573	Intergenic	0.009572	-0.0652000732482552	0.615886	-0.01672	SHARED RISK (Same Direction)
rs10847839	123322560	3' Skyscraper (HCAR1)	0.009816	0.0223972974420383	0.971203	-0.0004813	PROTECTIVE (SCZ Risk reduces Cancer Risk)
rs58600355	123001193	5' Skyscraper (HCAR2)	0.01019	-0.019294956182969	0.708435	0.004785	PROTECTIVE (SCZ Protective reduces Cancer Risk)
rs114895036	122913972	5' Skyscraper (HCAR2)	0.01023	-0.0542027860143161	0.450194	-0.02423	SHARED RISK (Same Direction)
rs76663592	123043700	5' Skyscraper (HCAR2)	0.01115	-0.032502530761974	0.383884	-0.01843	SHARED RISK (Same Direction)
rs7954088	123044108	5' Skyscraper (HCAR2)	0.01137	-0.0323992324466777	0.383796	-0.01844	SHARED RISK (Same Direction)
rs142711555	123017211	5' Skyscraper (HCAR2)	0.01154	-0.107095352951543	0.805731	0.0165	PROTECTIVE (SCZ Protective reduces Cancer Risk)
rs67306085	123468733	3' Skyscraper (HCAR1)	0.01157	-0.0754997094016475	0.699198	0.01613	PROTECTIVE (SCZ Protective reduces Cancer Risk)
rs11060406	123339117	3' Skyscraper (HCAR1)	0.01165	0.061302039376164	0.145814	0.05025	SHARED RISK (Same Direction)
rs11610303	122993932	5' Skyscraper (HCAR2)	0.01176	-0.0188974371044634	0.724102	0.004519	PROTECTIVE (SCZ Protective reduces Cancer Risk)
rs116988067	123263421	Intergenic	0.01217	0.14240193279271	0.925444	-0.005586	PROTECTIVE (SCZ Risk reduces Cancer Risk)
rs2154	123254538	Intergenic	0.01287	-0.0380030548002074	0.524324	-0.01429	SHARED RISK (Same Direction)
rs112162374	123025682	5' Skyscraper (HCAR2)	0.0132	-0.0649012535836979	0.0726106	0.06376	PROTECTIVE (SCZ Protective reduces Cancer Risk)
rs12308903	122866935	5' Skyscraper (HCAR2)	0.0133	-0.0187955345843259	0.360081	0.0117	PROTECTIVE (SCZ Protective reduces Cancer Risk)
rs10847335	123123258	Intergenic	0.01415	-0.0183982139464423	0.940091	-0.000967	SHARED RISK (Same Direction)
rs140721718	123070038	5' Skyscraper (HCAR2)	0.01482	-0.102099172955455	0.765773	0.0196	PROTECTIVE (SCZ Protective reduces Cancer Risk)
rs7953379	123030285	5' Skyscraper (HCAR2)	0.01501	-0.0187955345843259	0.0151356	-0.03234	SHARED RISK (Same Direction)
rs12819355	122895441	5' Skyscraper (HCAR2)	0.01514	-0.0185000759845861	0.366185	0.01154	PROTECTIVE (SCZ Protective reduces Cancer Risk)
rs73222225	122873139	5' Skyscraper (HCAR2)	0.01599	-0.0641972460452074	0.574645	0.02109	PROTECTIVE (SCZ Protective reduces Cancer Risk)
rs78440611	123144189	Intergenic	0.01638	-0.0340015566760147	0.677018	-0.009154	SHARED RISK (Same Direction)
rs11058721	123043764	5' Skyscraper (HCAR2)	0.01667	-0.0185000759845861	0.0165196	-0.03191	SHARED RISK (Same Direction)
rs2277346	123094720	5' Skyscraper (HCAR2)	0.0175	-0.0183982139464423	0.0192309	-0.03118	SHARED RISK (Same Direction)
rs73224116	123126288	Intergenic	0.01776	-0.0176956485356892	0.931794	-0.001101	SHARED RISK (Same Direction)
rs1499681	122988779	5' Skyscraper (HCAR2)	0.01805	-0.0306035477981776	0.195254	-0.02706	SHARED RISK (Same Direction)
rs7962159	123142266	Intergenic	0.01819	-0.0335050785573982	0.638557	-0.01032	SHARED RISK (Same Direction)
rs7301815	123044950	5' Skyscraper (HCAR2)	0.01868	-0.0182047046548463	0.0166341	-0.03189	SHARED RISK (Same Direction)
rs6489158	123110365	Intergenic	0.01955	-0.0185000759845861	0.341271	-0.01255	SHARED RISK (Same Direction)
rs111460882	122980260	5' Skyscraper (HCAR2)	0.01958	-0.0630036995790015	0.542625	0.02314	PROTECTIVE (SCZ Protective reduces Cancer Risk)
rs78525750	123001692	5' Skyscraper (HCAR2)	0.01996	-0.0393959285025942	0.0567545	-0.04657	SHARED RISK (Same Direction)
rs77894797	123143965	Intergenic	0.02002	-0.0325955083699338	0.628637	-0.0106	SHARED RISK (Same Direction)
rs11058562	123003317	5' Skyscraper (HCAR2)	0.02015	-0.017502275136142	0.563248	0.007371	PROTECTIVE (SCZ Protective reduces Cancer Risk)
rs149430542	122894657	5' Skyscraper (HCAR2)	0.02034	-0.0638027918527484	0.552332	0.02256	PROTECTIVE (SCZ Protective reduces Cancer Risk)
rs7979863	123063467	5' Skyscraper (HCAR2)	0.02052	-0.0178992398878318	0.0187932	-0.03126	SHARED RISK (Same Direction)
rs10847242	123079020	5' Skyscraper (HCAR2)	0.02062	-0.0182963622831166	0.376877	-0.01167	SHARED RISK (Same Direction)
rs6489111	123051018	5' Skyscraper (HCAR2)	0.02076	-0.0177974390305806	0.0169044	-0.03183	SHARED RISK (Same Direction)
rs7297692	123037471	5' Skyscraper (HCAR2)	0.02085	-0.0177974390305806	0.0187932	-0.03128	SHARED RISK (Same Direction)
rs73222264	122976762	5' Skyscraper (HCAR2)	0.02095	-0.0623010261973793	0.523842	0.02421	PROTECTIVE (SCZ Protective reduces Cancer Risk)
rs76554679	123139553	Intergenic	0.021	-0.0322959448008212	0.621441	-0.01082	SHARED RISK (Same Direction)
rs7310366	123069722	5' Skyscraper (HCAR2)	0.02104	-0.0177974390305806	0.0172982	-0.03167	SHARED RISK (Same Direction)
rs76869145	123120354	Intergenic	0.02191	-0.0292949370570243	0.46153	-0.01522	SHARED RISK (Same Direction)
rs10773378	123113417	Intergenic	0.02204	-0.0176956485356892	0.0223357	-0.03042	SHARED RISK (Same Direction)
rs80284715	122979776	5' Skyscraper (HCAR2)	0.02228	-0.0306035477981776	0.280737	-0.0223	SHARED RISK (Same Direction)
rs36117464	123070218	5' Skyscraper (HCAR2)	0.02248	-0.0484972070855493	0.487416	-0.02227	SHARED RISK (Same Direction)
rs142232333	123086587	5' Skyscraper (HCAR2)	0.02262	0.0923968492659676	0.0465586	0.1063	SHARED RISK (Same Direction)
rs7133768	123189794	Intergenic	0.02321	0.0210959082947329	0.152721	0.02002	SHARED RISK (Same Direction)
rs78140707	123393058	3' Skyscraper (HCAR1)	0.02396	-0.0454995840713661	0.751969	-0.009788	SHARED RISK (Same Direction)
rs7980407	123056667	5' Skyscraper (HCAR2)	0.02554	-0.02960390325858	0.445964	-0.01611	SHARED RISK (Same Direction)
rs139346647	122920524	5' Skyscraper (HCAR2)	0.02577	-0.0480984034910313	0.473042	-0.02328	SHARED RISK (Same Direction)
rs35157148	123131651	Intergenic	0.02642	-0.0165969709073694	0.986284	-0.0002211	SHARED RISK (Same Direction)
rs147912333	122920483	5' Skyscraper (HCAR2)	0.0271	-0.109402004817546	0.160361	-0.09232	SHARED RISK (Same Direction)
rs11058375	122971142	5' Skyscraper (HCAR2)	0.02722	0.0575044650684261	0.794786	-0.00899	PROTECTIVE (SCZ Risk reduces Cancer Risk)
rs78111011	122986393	5' Skyscraper (HCAR2)	0.02795	-0.0295009039176847	0.3457	-0.01951	SHARED RISK (Same Direction)
rs35297311	123131578	Intergenic	0.02821	-0.0166986496230515	0.9794	-0.0003322	SHARED RISK (Same Direction)
rs11058014	122889815	5' Skyscraper (HCAR2)	0.02832	0.0597960433459657	0.619726	-0.01658	PROTECTIVE (SCZ Risk reduces Cancer Risk)
rs141556355	123116172	Intergenic	0.02928	-0.0462952789853036	0.534441	-0.01977	SHARED RISK (Same Direction)
rs7309140	123109673	Intergenic	0.03084	-0.0282040203730758	0.383354	-0.01836	SHARED RISK (Same Direction)
rs74459683	123096614	5' Skyscraper (HCAR2)	0.0309	-0.028399474521698	0.430824	-0.01659	SHARED RISK (Same Direction)
rs76506749	122943453	5' Skyscraper (HCAR2)	0.0318	-0.0285023604727122	0.352046	-0.01895	SHARED RISK (Same Direction)
rs77594340	123085160	5' Skyscraper (HCAR2)	0.03213	-0.10799732231233	0.201744	-0.08453	SHARED RISK (Same Direction)
rs7972971	123182332	Intergenic	0.03228	0.0179970767016546	0.0843335	0.02275	SHARED RISK (Same Direction)
rs71456751	123121234	Intergenic	0.033	-0.02960390325858	0.43441	-0.01696	SHARED RISK (Same Direction)
rs113166793	123116483	Intergenic	0.03317	-0.0292949370570243	0.408131	-0.01771	SHARED RISK (Same Direction)
rs7960415	123115591	Intergenic	0.0332	-0.0292949370570243	0.396735	-0.01814	SHARED RISK (Same Direction)
rs61955029	123195800	Intergenic	0.03347	0.0178006246255066	0.0986279	0.02165	SHARED RISK (Same Direction)
rs2649984	123192508	Intergenic	0.03352	0.0437010460710946	0.898525	0.003687	SHARED RISK (Same Direction)
rs116950578	123188577	Intergenic	0.03391	-0.0492952917248775	0.357026	-0.03302	SHARED RISK (Same Direction)
rs117953637	123289149	Intergenic	0.03421	-0.109904155707699	0.533212	-0.04248	SHARED RISK (Same Direction)
rs58843120	123444507	3' Skyscraper (HCAR1)	0.03451	-0.0851984758338849	0.36141	-0.04882	SHARED RISK (Same Direction)
rs79255256	123304922	3' Skyscraper (HCAR1)	0.03559	-0.0622052453438987	0.620726	-0.01895	SHARED RISK (Same Direction)
rs77842044	123110393	Intergenic	0.03565	-0.0289037168568363	0.399853	-0.01801	SHARED RISK (Same Direction)
rs76762027	123358382	3' Skyscraper (HCAR1)	0.03654	0.114996935860062	0.582774	-0.02805	PROTECTIVE (SCZ Risk reduces Cancer Risk)
rs78684493	123120600	Intergenic	0.03667	-0.0289963604415917	0.424913	-0.01734	SHARED RISK (Same Direction)
rs11059507	123195310	Intergenic	0.03676	0.017496047616751	0.0944061	0.02193	SHARED RISK (Same Direction)
rs7974671	123108356	Intergenic	0.03701	-0.0285949668801128	0.400867	-0.01798	SHARED RISK (Same Direction)
rs187574536	123161187	Intergenic	0.03747	0.0724043790054573	0.178567	-0.05689	PROTECTIVE (SCZ Risk reduces Cancer Risk)
rs11059504	123195036	Intergenic	0.03824	0.0173977771764203	0.0972747	0.02175	SHARED RISK (Same Direction)
rs10744287	123077485	5' Skyscraper (HCAR2)	0.03837	-0.0164038098256767	0.34586	-0.01242	SHARED RISK (Same Direction)
rs2342083	123083168	5' Skyscraper (HCAR2)	0.04008	-0.0413012760239546	0.116252	-0.04808	SHARED RISK (Same Direction)
rs77674871	123488393	3' Skyscraper (HCAR1)	0.0401	0.0321960982163169	0.819238	-0.004637	PROTECTIVE (SCZ Risk reduces Cancer Risk)
rs151296925	123065499	5' Skyscraper (HCAR2)	0.04037	-0.0282965991551138	0.381505	-0.0188	SHARED RISK (Same Direction)
rs113989486	123021016	5' Skyscraper (HCAR2)	0.04064	-0.0282040203730758	0.382913	-0.0187	SHARED RISK (Same Direction)
rs11833514	123017859	5' Skyscraper (HCAR2)	0.04077	-0.0281011651109099	0.391562	-0.01838	SHARED RISK (Same Direction)
rs12818552	122988843	5' Skyscraper (HCAR2)	0.04138	-0.0163021610829842	0.615035	0.006457	PROTECTIVE (SCZ Protective reduces Cancer Risk)
rs117195351	123192738	Intergenic	0.04157	-0.0540022233826842	0.392193	-0.03189	SHARED RISK (Same Direction)
rs142917618	123142323	Intergenic	0.0416	-0.0456042446050211	0.486295	-0.02304	SHARED RISK (Same Direction)
rs75269781	123058260	5' Skyscraper (HCAR2)	0.04191	-0.0278954863187535	0.397283	-0.01813	SHARED RISK (Same Direction)
rs1014188	123106893	Intergenic	0.04193	-0.0278954863187535	0.404576	-0.01784	SHARED RISK (Same Direction)
rs10444445	123191491	Intergenic	0.04206	0.0170045988158238	0.0928966	0.02207	SHARED RISK (Same Direction)
rs6489205	123168333	Intergenic	0.04238	0.0171029078996623	0.106096	0.02106	SHARED RISK (Same Direction)
rs150434500	123158245	Intergenic	0.04307	0.0701974789892495	0.203939	-0.0531	PROTECTIVE (SCZ Risk reduces Cancer Risk)
rs11837038	123102921	Intergenic	0.04313	-0.0278029446620889	0.425402	-0.01705	SHARED RISK (Same Direction)
rs111555507	123049939	5' Skyscraper (HCAR2)	0.04317	-0.0278029446620889	0.408225	-0.01771	SHARED RISK (Same Direction)
rs117758059	123040773	5' Skyscraper (HCAR2)	0.04319	-0.0278954863187535	0.383266	-0.01868	SHARED RISK (Same Direction)
rs112596316	123048603	5' Skyscraper (HCAR2)	0.04319	-0.0278029446620889	0.40635	-0.01778	SHARED RISK (Same Direction)
rs74921432	123048335	5' Skyscraper (HCAR2)	0.0432	-0.0278029446620889	0.404017	-0.01787	SHARED RISK (Same Direction)
rs7314410	123075733	5' Skyscraper (HCAR2)	0.04322	-0.0278029446620889	0.378094	-0.01893	SHARED RISK (Same Direction)
rs75783835	123056593	5' Skyscraper (HCAR2)	0.04323	-0.0278029446620889	0.398199	-0.01809	SHARED RISK (Same Direction)
rs112718067	123046111	5' Skyscraper (HCAR2)	0.04327	-0.0278029446620889	0.403645	-0.01788	SHARED RISK (Same Direction)
rs148880360	123079670	5' Skyscraper (HCAR2)	0.04373	-0.0277001306422786	0.408602	-0.01769	SHARED RISK (Same Direction)
rs112484578	123048165	5' Skyscraper (HCAR2)	0.0438	-0.0277001306422786	0.404017	-0.01787	SHARED RISK (Same Direction)
rs113377308	123287445	Intergenic	0.04382	-0.0449032281024259	0.440656	-0.02916	SHARED RISK (Same Direction)
rs113046517	123053377	5' Skyscraper (HCAR2)	0.04384	-0.0277001306422786	0.419566	-0.01733	SHARED RISK (Same Direction)
rs10773474	123192170	Intergenic	0.04389	0.0168964476597299	0.0959401	0.02187	SHARED RISK (Same Direction)
rs74864444	123038547	5' Skyscraper (HCAR2)	0.0442	-0.0275973271921043	0.392283	-0.01832	SHARED RISK (Same Direction)
rs7952940	123053427	5' Skyscraper (HCAR2)	0.04442	-0.0403950023610502	0.130017	-0.04643	SHARED RISK (Same Direction)
rs11833424	123033230	5' Skyscraper (HCAR2)	0.04452	-0.0275973271921043	0.389314	-0.01844	SHARED RISK (Same Direction)
rs142998644	123032909	5' Skyscraper (HCAR2)	0.04455	-0.0275973271921043	0.389224	-0.01844	SHARED RISK (Same Direction)
rs74892415	123080084	5' Skyscraper (HCAR2)	0.04516	-0.0275048131221902	0.411434	-0.01758	SHARED RISK (Same Direction)
rs74879342	123086796	5' Skyscraper (HCAR2)	0.04521	-0.0275048131221902	0.416582	-0.01739	SHARED RISK (Same Direction)
rs117907329	123034013	5' Skyscraper (HCAR2)	0.04521	-0.0275048131221902	0.389314	-0.01843	SHARED RISK (Same Direction)
rs7305589	123189208	Intergenic	0.04564	0.0167981182758809	0.0988553	0.02168	SHARED RISK (Same Direction)
rs113204814	123245227	Intergenic	0.04567	0.0402010017441475	0.417254	0.02248	SHARED RISK (Same Direction)
rs79897940	123043809	5' Skyscraper (HCAR2)	0.04884	-0.0270012755029434	0.403831	-0.01788	SHARED RISK (Same Direction)
rs78620163	123031330	5' Skyscraper (HCAR2)	0.05244	-0.026600681797179	0.372135	-0.01911	SHARED RISK (Same Direction)
rs11060765	123403861	3' Skyscraper (HCAR1)	0.0529	0.0452983606272869	0.105148	0.05644	SHARED RISK (Same Direction)
rs146903396	123411870	3' Skyscraper (HCAR1)	0.05333	-0.057194885093252	0.655843	-0.0176	SHARED RISK (Same Direction)
rs140689322	123375732	3' Skyscraper (HCAR1)	0.0552	-0.0580953231907121	0.94417	-0.002814	SHARED RISK (Same Direction)
rs117114390	122947525	5' Skyscraper (HCAR2)	0.05864	-0.0519988063604998	0.342216	-0.03671	SHARED RISK (Same Direction)
rs74979707	123012333	5' Skyscraper (HCAR2)	0.05957	-0.0259025943231108	0.306902	-0.02186	SHARED RISK (Same Direction)
rs141541879	122900416	5' Skyscraper (HCAR2)	0.05978	-0.0720976864404302	0.487192	0.03652	PROTECTIVE (SCZ Protective reduces Cancer Risk)
rs112895382	123051796	5' Skyscraper (HCAR2)	0.06383	-0.0401035026973339	0.100949	0.04753	PROTECTIVE (SCZ Protective reduces Cancer Risk)
rs147417993	123166354	Intergenic	0.06457	0.0682005576892554	0.161324	-0.07614	PROTECTIVE (SCZ Risk reduces Cancer Risk)
rs11059418	123179430	Intergenic	0.06591	0.0153023200084426	0.0899498	0.022	SHARED RISK (Same Direction)
rs10847456	123164553	Intergenic	0.06759	0.0154007965760229	0.102094	0.02119	SHARED RISK (Same Direction)
rs117229593	123168647	Intergenic	0.06761	-0.0519040071504222	0.689446	-0.01569	SHARED RISK (Same Direction)
rs11059356	123163803	Intergenic	0.06772	0.0154007965760229	0.0893305	0.02205	SHARED RISK (Same Direction)
rs73230014	123403458	3' Skyscraper (HCAR1)	0.06792	0.0428966409523063	0.10493	0.05648	SHARED RISK (Same Direction)
rs7309056	123167793	Intergenic	0.07206	0.0150954876453349	0.0907821	0.02193	SHARED RISK (Same Direction)
rs6489204	123168193	Intergenic	0.07229	0.0150954876453349	0.094189	0.02171	SHARED RISK (Same Direction)
rs897390	123329690	3' Skyscraper (HCAR1)	0.07331	0.0251022847608284	0.625893	0.01131	SHARED RISK (Same Direction)
rs10773445	123177108	Intergenic	0.07461	0.0147999386115992	0.0833681	0.02245	SHARED RISK (Same Direction)
rs138436155	123285110	Intergenic	0.07557	0.0503033045092425	0.324938	0.0323	SHARED RISK (Same Direction)
rs75615229	123067937	5' Skyscraper (HCAR2)	0.0764	-0.0252049938352247	0.234585	-0.02672	SHARED RISK (Same Direction)
rs146975724	123227104	Intergenic	0.07673	-0.0484972070855493	0.491926	-0.02626	SHARED RISK (Same Direction)
rs2343106	123411622	3' Skyscraper (HCAR1)	0.07794	0.04149696667529	0.0944061	0.05838	SHARED RISK (Same Direction)
rs149253592	122916073	5' Skyscraper (HCAR2)	0.07815	-0.0480039732984809	0.255388	-0.04363	SHARED RISK (Same Direction)
rs11061244	123478378	3' Skyscraper (HCAR1)	0.0783	0.0411995232473163	0.0928966	0.05792	SHARED RISK (Same Direction)
rs75832329	123429668	3' Skyscraper (HCAR1)	0.0813	0.0291023874205329	0.941976	-0.001504	PROTECTIVE (SCZ Risk reduces Cancer Risk)
rs7488814	123411702	3' Skyscraper (HCAR1)	0.08199	0.0409019913204257	0.091622	0.05886	SHARED RISK (Same Direction)
rs10847452	123163848	Intergenic	0.0823	0.0146028573839336	0.092045	0.02187	SHARED RISK (Same Direction)
rs2168279	123382719	3' Skyscraper (HCAR1)	0.08412	0.0301023438164435	0.473151	-0.02309	PROTECTIVE (SCZ Risk reduces Cancer Risk)
rs2088678	123162954	Intergenic	0.08443	0.014504302202808	0.0794328	0.02283	SHARED RISK (Same Direction)
rs531791	123172612	Intergenic	0.08454	0.0142973047008244	0.086896	0.0222	SHARED RISK (Same Direction)
rs76826575	123330898	3' Skyscraper (HCAR1)	0.08727	-0.0388032003238938	0.430725	-0.02943	SHARED RISK (Same Direction)
rs10773433	123166252	Intergenic	0.08762	0.0142973047008244	0.078343	0.02281	SHARED RISK (Same Direction)
rs10773434	123166296	Intergenic	0.08766	0.0142973047008244	0.0787046	0.02279	SHARED RISK (Same Direction)
rs73230019	123437582	3' Skyscraper (HCAR1)	0.08787	0.0400953305639422	0.116145	0.05488	SHARED RISK (Same Direction)
rs10773436	123166371	Intergenic	0.08795	0.0142973047008244	0.078886	0.02277	SHARED RISK (Same Direction)
rs11061275	123485193	3' Skyscraper (HCAR1)	0.08866	0.0399992561638529	0.0993116	0.0576	SHARED RISK (Same Direction)
rs34444845	123260840	Intergenic	0.08897	-0.0449032281024259	0.885503	0.005343	PROTECTIVE (SCZ Protective reduces Cancer Risk)
rs11061016	123445796	3' Skyscraper (HCAR1)	0.09029	0.0397974698740661	0.112305	0.0555	SHARED RISK (Same Direction)
rs7959072	123166094	Intergenic	0.09138	0.0141001243787816	0.0797995	0.02271	SHARED RISK (Same Direction)
rs10773435	123166298	Intergenic	0.09139	0.0141001243787816	0.078886	0.02278	SHARED RISK (Same Direction)
rs7970419	123167344	Intergenic	0.09175	0.0141001243787816	0.0812831	0.0226	SHARED RISK (Same Direction)
rs113102400	122917213	5' Skyscraper (HCAR2)	0.09331	-0.0630995569433169	0.0679204	0.08933	PROTECTIVE (SCZ Protective reduces Cancer Risk)
rs7958805	123165883	Intergenic	0.0934	0.0141001243787816	0.0807235	0.02263	SHARED RISK (Same Direction)
rs148009304	122988835	5' Skyscraper (HCAR2)	0.09542	0.0727019842157449	0.996525	0.0002124	SHARED RISK (Same Direction)
rs7969474	123165562	Intergenic	0.0974	0.0139029051689914	0.0864968	0.02222	SHARED RISK (Same Direction)
rs61751326	123480034	3' Skyscraper (HCAR1)	0.0978	0.0394033887747662	0.110053	0.05591	SHARED RISK (Same Direction)
rs11610408	123161990	Intergenic	0.1003	-0.0221024699079472	0.649083	-0.01213	SHARED RISK (Same Direction)
rs36004829	123461284	3' Skyscraper (HCAR1)	0.101	0.0392014821991368	0.0796159	0.06176	SHARED RISK (Same Direction)
rs11060942	123434524	3' Skyscraper (HCAR1)	0.1013	0.0384992991506098	0.116815	0.05475	SHARED RISK (Same Direction)
rs645987	123160886	Intergenic	0.1028	-0.0198048272985997	0.355468	0.01764	PROTECTIVE (SCZ Protective reduces Cancer Risk)
rs112898406	123242443	Intergenic	0.1038	-0.0744972786929105	0.0988553	-0.09961	SHARED RISK (Same Direction)
rs10773429	123163173	Intergenic	0.1071	0.0134984841513417	0.0753356	0.02314	SHARED RISK (Same Direction)
rs137935047	123091756	5' Skyscraper (HCAR2)	0.1074	-0.0433042394092723	0.330979	-0.03668	SHARED RISK (Same Direction)
rs551766481	122949939	5' Skyscraper (HCAR2)	0.1087	0.0454990400712183	0.225632	-0.05277	PROTECTIVE (SCZ Risk reduces Cancer Risk)
rs11611668	123093728	5' Skyscraper (HCAR2)	0.1102	-0.0122952780941516	0.449573	0.009967	PROTECTIVE (SCZ Protective reduces Cancer Risk)
rs117913606	123461117	3' Skyscraper (HCAR1)	0.1107	0.0263010744193707	0.965962	0.000887	SHARED RISK (Same Direction)
rs12821949	123145828	Intergenic	0.1109	-0.0125990355765152	0.903587	0.001634	PROTECTIVE (SCZ Protective reduces Cancer Risk)
rs11059000	123100282	Intergenic	0.1129	-0.0122041688389067	0.371364	0.01178	PROTECTIVE (SCZ Protective reduces Cancer Risk)
rs10846993	122969716	5' Skyscraper (HCAR2)	0.1151	-0.0120017335415971	0.41505	0.01049	PROTECTIVE (SCZ Protective reduces Cancer Risk)
rs582927	123155443	Intergenic	0.1162	-0.0222047099881925	0.573852	0.01312	PROTECTIVE (SCZ Protective reduces Cancer Risk)
rs2062505	123084806	5' Skyscraper (HCAR2)	0.1163	-0.0121029460677457	0.349945	0.01232	PROTECTIVE (SCZ Protective reduces Cancer Risk)
rs118045938	122965622	5' Skyscraper (HCAR2)	0.117	-0.0406032684425478	0.301301	-0.03749	SHARED RISK (Same Direction)
rs143791784	122961353	5' Skyscraper (HCAR2)	0.1179	-0.0404991299799539	0.300538	-0.03754	SHARED RISK (Same Direction)
rs144762317	122990575	5' Skyscraper (HCAR2)	0.1185	0.0497991787524836	0.454255	0.035	SHARED RISK (Same Direction)
rs10847298	123104687	Intergenic	0.1194	-0.0120017335415971	0.412762	0.01079	PROTECTIVE (SCZ Protective reduces Cancer Risk)
rs12817342	122968450	5' Skyscraper (HCAR2)	0.1213	-0.0117993392160431	0.396004	0.01092	PROTECTIVE (SCZ Protective reduces Cancer Risk)
rs34864383	123033455	5' Skyscraper (HCAR2)	0.122	-0.0119005312583873	0.347376	0.0124	PROTECTIVE (SCZ Protective reduces Cancer Risk)
rs1021705	123054055	5' Skyscraper (HCAR2)	0.1225	-0.0119005312583873	0.379315	0.01156	PROTECTIVE (SCZ Protective reduces Cancer Risk)
rs112378089	123189285	Intergenic	0.1233	-0.0292949370570243	0.437522	-0.02304	SHARED RISK (Same Direction)
rs10847141	123025545	5' Skyscraper (HCAR2)	0.1237	-0.0119005312583873	0.34261	0.01252	PROTECTIVE (SCZ Protective reduces Cancer Risk)
rs77786029	122981059	5' Skyscraper (HCAR2)	0.1253	0.0343048036919902	0.320627	0.03132	SHARED RISK (Same Direction)
rs11061056	123450867	3' Skyscraper (HCAR1)	0.1255	0.0382972099323441	0.103324	0.05933	SHARED RISK (Same Direction)
rs10847169	123034739	5' Skyscraper (HCAR2)	0.1256	-0.0117993392160431	0.352939	0.01225	PROTECTIVE (SCZ Protective reduces Cancer Risk)
rs116910422	122883067	5' Skyscraper (HCAR2)	0.1259	0.0701042536729151	0.833221	-0.009556	PROTECTIVE (SCZ Risk reduces Cancer Risk)
rs12370850	123021021	5' Skyscraper (HCAR2)	0.1262	-0.0117993392160431	0.373594	0.01175	PROTECTIVE (SCZ Protective reduces Cancer Risk)
rs3858543	123203360	Intergenic	0.1263	0.0121953336998771	0.267732	0.01473	SHARED RISK (Same Direction)
rs71456775	123274786	Intergenic	0.1266	-0.0413950753663857	0.997757	-0.0001071	SHARED RISK (Same Direction)
rs143246898	122932805	5' Skyscraper (HCAR2)	0.1271	0.0479040574070545	0.629941	0.02244	SHARED RISK (Same Direction)
rs77251835	122887313	5' Skyscraper (HCAR2)	0.1285	0.0421970486997883	0.27919	0.03938	SHARED RISK (Same Direction)
rs3803004	123110585	Intergenic	0.1293	-0.0116981574124923	0.368299	0.01185	PROTECTIVE (SCZ Protective reduces Cancer Risk)
rs586573	123185601	Intergenic	0.1302	-0.0114958245134845	0.53889	-0.007914	SHARED RISK (Same Direction)
rs7307887	123151953	Intergenic	0.1321	-0.0129028853555234	0.104833	-0.02348	SHARED RISK (Same Direction)
rs12227778	123053488	5' Skyscraper (HCAR2)	0.1326	-0.0123965203365513	0.0207491	-0.03266	SHARED RISK (Same Direction)
rs117441421	123024424	5' Skyscraper (HCAR2)	0.1332	0.0479040574070545	0.463981	0.03421	SHARED RISK (Same Direction)
rs535010	123182310	Intergenic	0.1342	-0.0114047880634385	0.497852	-0.008714	SHARED RISK (Same Direction)
rs7953894	123404966	3' Skyscraper (HCAR1)	0.1349	0.0118989261570991	0.0818465	0.02224	SHARED RISK (Same Direction)
rs11058862	123077350	5' Skyscraper (HCAR2)	0.1362	-0.0113036461713921	0.349221	0.0123	PROTECTIVE (SCZ Protective reduces Cancer Risk)
rs11612869	123074248	5' Skyscraper (HCAR2)	0.1362	-0.0114958245134845	0.349865	0.01233	PROTECTIVE (SCZ Protective reduces Cancer Risk)
rs2245611	123223330	Intergenic	0.1363	0.0126002819757385	0.934695	0.001088	SHARED RISK (Same Direction)
rs11058840	123069857	5' Skyscraper (HCAR2)	0.1392	-0.0114047880634385	0.353021	0.01224	PROTECTIVE (SCZ Protective reduces Cancer Risk)
rs182085268	123165669	Intergenic	0.1405	-0.0423022562339069	0.661607	0.01754	PROTECTIVE (SCZ Protective reduces Cancer Risk)
rs192203797	123165668	Intergenic	0.1405	-0.0423022562339069	0.661607	0.01754	PROTECTIVE (SCZ Protective reduces Cancer Risk)
rs11058839	123069838	5' Skyscraper (HCAR2)	0.1428	-0.0113036461713921	0.352614	0.01226	PROTECTIVE (SCZ Protective reduces Cancer Risk)
rs7972135	122908476	5' Skyscraper (HCAR2)	0.1428	-0.0240980393840575	0.368808	-0.0224	SHARED RISK (Same Direction)
rs10847234	123068515	5' Skyscraper (HCAR2)	0.1429	-0.0113036461713921	0.346099	0.01242	PROTECTIVE (SCZ Protective reduces Cancer Risk)
rs36030505	123165673	Intergenic	0.1434	-0.0419997711602818	0.653732	0.01797	PROTECTIVE (SCZ Protective reduces Cancer Risk)
rs80265946	123139394	Intergenic	0.1437	0.0332993704009261	0.395276	0.02598	SHARED RISK (Same Direction)
rs11058710	123041528	5' Skyscraper (HCAR2)	0.144	-0.0113036461713921	0.344747	0.01246	PROTECTIVE (SCZ Protective reduces Cancer Risk)
rs138717843	123096205	5' Skyscraper (HCAR2)	0.1461	-0.0544984253364989	0.141906	0.07683	PROTECTIVE (SCZ Protective reduces Cancer Risk)
rs117438355	122910898	5' Skyscraper (HCAR2)	0.1491	-0.0600048139370291	0.242326	0.0592	PROTECTIVE (SCZ Protective reduces Cancer Risk)
rs61955028	123190086	Intergenic	0.1493	0.0535028515173065	0.133875	0.07761	SHARED RISK (Same Direction)
rs7966605	123162566	Intergenic	0.1505	-0.0111013930711739	0.752315	-0.004113	SHARED RISK (Same Direction)
rs4579965	123051107	5' Skyscraper (HCAR2)	0.1514	-0.0111013930711739	0.346497	0.01241	PROTECTIVE (SCZ Protective reduces Cancer Risk)
rs7398939	123090237	5' Skyscraper (HCAR2)	0.1532	-0.0110002818588653	0.337132	0.01267	PROTECTIVE (SCZ Protective reduces Cancer Risk)
rs588293	123195427	Intergenic	0.1582	-0.0105959392134034	0.466122	-0.009371	SHARED RISK (Same Direction)
rs10847189	123049746	5' Skyscraper (HCAR2)	0.1603	-0.0107980900995126	0.328171	0.0129	PROTECTIVE (SCZ Protective reduces Cancer Risk)
rs11059257	123141346	Intergenic	0.1604	-0.0111013930711739	0.940329	0.001009	PROTECTIVE (SCZ Protective reduces Cancer Risk)
rs147962382	123027648	5' Skyscraper (HCAR2)	0.1606	-0.0361972883118878	0.398841	-0.03054	SHARED RISK (Same Direction)
rs111933537	123248255	Intergenic	0.1633	-0.0213972981080803	0.00399945	-0.06752	SHARED RISK (Same Direction)
rs150005849	123030304	5' Skyscraper (HCAR2)	0.1647	0.0471030274686428	0.788134	-0.01033	PROTECTIVE (SCZ Risk reduces Cancer Risk)
rs7398861	123067587	5' Skyscraper (HCAR2)	0.1655	-0.0106970095483354	0.334888	0.01272	PROTECTIVE (SCZ Protective reduces Cancer Risk)
rs11059258	123141687	Intergenic	0.1674	-0.0108991808690006	0.953016	0.0007943	PROTECTIVE (SCZ Protective reduces Cancer Risk)
rs10847170	123034931	5' Skyscraper (HCAR2)	0.1681	-0.0105959392134034	0.335197	0.01271	PROTECTIVE (SCZ Protective reduces Cancer Risk)
rs11058797	123062594	5' Skyscraper (HCAR2)	0.1703	-0.0105959392134034	0.34586	0.01243	PROTECTIVE (SCZ Protective reduces Cancer Risk)
rs148937892	123014784	5' Skyscraper (HCAR2)	0.1717	0.039701366851552	0.209267	-0.05608	PROTECTIVE (SCZ Risk reduces Cancer Risk)
rs78276281	123110785	Intergenic	0.1761	-0.0349020520092649	0.440048	-0.02752	SHARED RISK (Same Direction)
rs148991367	122917986	5' Skyscraper (HCAR2)	0.1767	-0.0580953231907121	0.903629	0.007112	PROTECTIVE (SCZ Protective reduces Cancer Risk)
rs149387833	123077951	5' Skyscraper (HCAR2)	0.1782	-0.0346017967900747	0.379577	-0.03172	SHARED RISK (Same Direction)
rs77576117	123023566	5' Skyscraper (HCAR2)	0.1784	-0.0259025943231108	0.884382	-0.004127	SHARED RISK (Same Direction)
rs10847329	123119563	Intergenic	0.1798	-0.0104039337153929	0.406537	0.01095	PROTECTIVE (SCZ Protective reduces Cancer Risk)
rs148207727	122911488	5' Skyscraper (HCAR2)	0.1807	-0.0655950790984102	0.115744	-0.08797	SHARED RISK (Same Direction)
rs11615433	123018475	5' Skyscraper (HCAR2)	0.1814	-0.0168003386783461	0.990289	0.0002324	PROTECTIVE (SCZ Protective reduces Cancer Risk)
rs117004589	123056046	5' Skyscraper (HCAR2)	0.1821	0.0430020165445429	0.971583	0.001716	SHARED RISK (Same Direction)
rs73224198	123172353	Intergenic	0.1894	0.021497269010823	0.213157	-0.03607	PROTECTIVE (SCZ Risk reduces Cancer Risk)
rs644626	123167138	Intergenic	0.1923	-0.0099998320783335	0.677018	-0.005405	SHARED RISK (Same Direction)
rs34220678	122902222	5' Skyscraper (HCAR2)	0.1934	-0.0188974371044634	0.0912011	0.03518	PROTECTIVE (SCZ Protective reduces Cancer Risk)
rs11060703	123396561	3' Skyscraper (HCAR1)	0.1935	0.0263010744193707	0.187543	0.0449	SHARED RISK (Same Direction)
rs73226103	123196078	Intergenic	0.2019	-0.0217958123704574	0.680926	-0.01048	SHARED RISK (Same Direction)
rs35465127	123334442	3' Skyscraper (HCAR1)	0.2028	-0.0363009797263316	0.981533	-0.0008928	SHARED RISK (Same Direction)
rs117433475	122970947	5' Skyscraper (HCAR2)	0.2085	-0.0252972953741621	0.896458	-0.003838	SHARED RISK (Same Direction)
rs12811983	123376571	3' Skyscraper (HCAR1)	0.21	-0.0350988198393953	0.874923	-0.006483	SHARED RISK (Same Direction)
rs112753273	123504842	Intergenic	0.2142	0.031799009548949	0.0993116	0.06131	SHARED RISK (Same Direction)
rs143627950	122929436	5' Skyscraper (HCAR2)	0.2144	0.0441986870716702	0.811989	-0.009365	PROTECTIVE (SCZ Risk reduces Cancer Risk)
rs74334400	122922156	5' Skyscraper (HCAR2)	0.2151	0.0423024980338776	0.608555	0.02058	SHARED RISK (Same Direction)
rs112392143	122936633	5' Skyscraper (HCAR2)	0.2164	-0.0203047533403643	0.444427	-0.01909	SHARED RISK (Same Direction)
rs34149579	123345509	3' Skyscraper (HCAR1)	0.2204	0.0269047980491434	0.327567	0.02809	SHARED RISK (Same Direction)
rs111835289	123438917	3' Skyscraper (HCAR1)	0.2215	0.0215951374365897	0.293562	0.03259	SHARED RISK (Same Direction)
rs117242663	123495635	3' Skyscraper (HCAR1)	0.223	0.0551981604647623	0.791589	-0.01449	PROTECTIVE (SCZ Risk reduces Cancer Risk)
rs35416556	123013680	5' Skyscraper (HCAR2)	0.2259	-0.0243029385231735	0.905566	-0.003541	SHARED RISK (Same Direction)
rs146459385	123318455	3' Skyscraper (HCAR1)	0.2267	0.026398473854531	0.331513	0.02817	SHARED RISK (Same Direction)
rs74976900	123013673	5' Skyscraper (HCAR2)	0.2281	-0.0242004837056584	0.906943	-0.003489	SHARED RISK (Same Direction)
rs113783639	122995480	5' Skyscraper (HCAR2)	0.2285	0.0183015011699126	0.265338	0.0247	SHARED RISK (Same Direction)
rs11614277	123122358	Intergenic	0.2291	-0.0095050300143049	0.604088	0.007015	PROTECTIVE (SCZ Protective reduces Cancer Risk)
rs138608943	123135148	Intergenic	0.2312	-0.0331018715051171	0.10595	-0.0682	SHARED RISK (Same Direction)
rs11614147	123121706	Intergenic	0.2333	-0.0094040800752939	0.619726	0.006714	PROTECTIVE (SCZ Protective reduces Cancer Risk)
rs61956121	122999891	5' Skyscraper (HCAR2)	0.2334	-0.0093031403261444	0.336047	0.01271	PROTECTIVE (SCZ Protective reduces Cancer Risk)
rs146989454	122893444	5' Skyscraper (HCAR2)	0.2339	-0.0568984476340911	0.112331	-0.08811	SHARED RISK (Same Direction)
rs11059097	123123684	Intergenic	0.2354	-0.0094040800752939	0.634162	0.006438	PROTECTIVE (SCZ Protective reduces Cancer Risk)
rs35951057	123041693	5' Skyscraper (HCAR2)	0.2377	-0.0319964709431669	0.861946	0.00644	PROTECTIVE (SCZ Protective reduces Cancer Risk)
rs6489222	123189499	Intergenic	0.2388	-0.0087985943563496	0.546261	-0.007742	SHARED RISK (Same Direction)
rs488391	123189678	Intergenic	0.2391	-0.0087985943563496	0.554498	-0.007583	SHARED RISK (Same Direction)
rs11614176	123006336	5' Skyscraper (HCAR2)	0.242	-0.0225012653465135	0.862939	-0.00491	SHARED RISK (Same Direction)
rs2454718	123191375	Intergenic	0.2448	-0.0086977157031958	0.579696	-0.007105	SHARED RISK (Same Direction)
rs73222259	122965724	5' Skyscraper (HCAR2)	0.2454	0.0172012073197748	0.265583	0.02381	SHARED RISK (Same Direction)
rs9668559	123190945	Intergenic	0.2487	-0.0085968472255182	0.572269	-0.007246	SHARED RISK (Same Direction)
rs9668547	123190700	Intergenic	0.2487	-0.0085968472255182	0.570821	-0.007273	SHARED RISK (Same Direction)
rs11609474	122952923	5' Skyscraper (HCAR2)	0.252	-0.0146974807605841	0.997794	-5.321e-05	SHARED RISK (Same Direction)
rs34623699	123220416	Intergenic	0.2539	-0.0162005226717083	0.012218	-0.05517	SHARED RISK (Same Direction)
rs11060180	123303586	3' Skyscraper (HCAR1)	0.2605	0.0092966519050945	0.814929	-0.00303	PROTECTIVE (SCZ Risk reduces Cancer Risk)
rs600501	123195014	Intergenic	0.2613	-0.008395140788382	0.533212	-0.007999	SHARED RISK (Same Direction)
rs527877	123157029	Intergenic	0.2629	-0.0140989243795016	0.482836	0.0135	PROTECTIVE (SCZ Protective reduces Cancer Risk)
rs111787219	123480996	3' Skyscraper (HCAR1)	0.2633	0.04149696667529	0.239552	0.05311	SHARED RISK (Same Direction)
rs1798184	123191912	Intergenic	0.2633	-0.0083043861636152	0.566631	-0.007351	SHARED RISK (Same Direction)
rs7979860	123093541	5' Skyscraper (HCAR2)	0.2636	-0.0093031403261444	0.0891251	-0.0248	SHARED RISK (Same Direction)
rs79961124	122899794	5' Skyscraper (HCAR2)	0.2645	0.012096540947233	0.0174582	-0.04939	PROTECTIVE (SCZ Risk reduces Cancer Risk)
rs4759368	123220549	Intergenic	0.2732	0.0085037404912207	0.850139	0.002455	SHARED RISK (Same Direction)
rs186471389	123149068	Intergenic	0.2736	-0.0437951599996715	0.782528	-0.01523	SHARED RISK (Same Direction)
rs150447436	123255058	Intergenic	0.2754	-0.0553013157850893	0.366775	0.06029	PROTECTIVE (SCZ Protective reduces Cancer Risk)
rs56060411	123148060	Intergenic	0.2771	-0.01999864650669	0.983012	0.0006031	PROTECTIVE (SCZ Protective reduces Cancer Risk)
rs602293	123194636	Intergenic	0.2792	-0.0081027387031859	0.528445	-0.008095	SHARED RISK (Same Direction)
rs71456776	123277697	Intergenic	0.2806	-0.0299026613543135	0.0165196	-0.09484	SHARED RISK (Same Direction)
rs2454703	123203731	Intergenic	0.2819	-0.0080019302190585	0.501996	-0.008618	SHARED RISK (Same Direction)
rs680934	123196508	Intergenic	0.2822	-0.0080019302190585	0.51713	-0.008315	SHARED RISK (Same Direction)
rs681317	123196474	Intergenic	0.2825	-0.0080019302190585	0.525049	-0.008159	SHARED RISK (Same Direction)
rs1097964	123159426	Intergenic	0.283	-0.0135007260538548	0.49488	0.01307	PROTECTIVE (SCZ Protective reduces Cancer Risk)
rs142876831	123275222	Intergenic	0.2832	0.0409979790340721	0.200447	-0.0739	PROTECTIVE (SCZ Risk reduces Cancer Risk)
rs680838	123196572	Intergenic	0.2834	-0.0080019302190585	0.516892	-0.00832	SHARED RISK (Same Direction)
rs61954442	122882370	5' Skyscraper (HCAR2)	0.2841	0.0117012723076411	0.0200909	-0.04833	PROTECTIVE (SCZ Risk reduces Cancer Risk)
rs1798192	123200768	Intergenic	0.2871	-0.0079011318962572	0.504545	-0.008562	SHARED RISK (Same Direction)
rs515431	123159814	Intergenic	0.2884	-0.013399371963117	0.484395	0.01343	PROTECTIVE (SCZ Protective reduces Cancer Risk)
rs61955033	123199842	Intergenic	0.2918	-0.0079011318962572	0.511918	-0.008417	SHARED RISK (Same Direction)
rs2256936	123198936	Intergenic	0.2918	-0.0079011318962572	0.521195	-0.008233	SHARED RISK (Same Direction)
rs116862333	123235240	Intergenic	0.2945	0.0389995348490096	0.993409	-0.000356	PROTECTIVE (SCZ Risk reduces Cancer Risk)
rs642895	123158291	Intergenic	0.2983	-0.0130953713122409	0.49545	0.01307	PROTECTIVE (SCZ Protective reduces Cancer Risk)
rs28710048	123201539	Intergenic	0.299	-0.0076995657264405	0.538394	-0.007899	SHARED RISK (Same Direction)
rs2256572	123201508	Intergenic	0.2997	-0.0076995657264405	0.506174	-0.00853	SHARED RISK (Same Direction)
rs78494940	122973701	5' Skyscraper (HCAR2)	0.3031	-0.0174005146801673	0.47457	-0.01817	SHARED RISK (Same Direction)
rs11058001	122888594	5' Skyscraper (HCAR2)	0.3033	0.0111970780932162	0.0200447	-0.04833	PROTECTIVE (SCZ Risk reduces Cancer Risk)
rs61954450	122931754	5' Skyscraper (HCAR2)	0.3041	0.0110981866660334	0.076913	-0.03616	PROTECTIVE (SCZ Risk reduces Cancer Risk)
rs79458277	122870555	5' Skyscraper (HCAR2)	0.3044	0.0111970780932162	0.0217771	-0.0477	PROTECTIVE (SCZ Risk reduces Cancer Risk)
rs1696352	123200937	Intergenic	0.3059	-0.0075987978753305	0.506757	-0.008521	SHARED RISK (Same Direction)
rs11058043	122899263	5' Skyscraper (HCAR2)	0.3103	0.0110981866660334	0.0197242	-0.04846	PROTECTIVE (SCZ Risk reduces Cancer Risk)
rs12229345	122893519	5' Skyscraper (HCAR2)	0.3109	0.0109992854583691	0.0198153	-0.04842	PROTECTIVE (SCZ Risk reduces Cancer Risk)
rs61954441	122880984	5' Skyscraper (HCAR2)	0.3115	0.0109992854583691	0.0202768	-0.04826	PROTECTIVE (SCZ Risk reduces Cancer Risk)
rs4758697	122933145	5' Skyscraper (HCAR2)	0.3129	0.0109003744682883	0.0889201	-0.0349	PROTECTIVE (SCZ Risk reduces Cancer Risk)
rs10773547	123236499	Intergenic	0.3146	0.0077995046323818	0.512271	-0.008385	PROTECTIVE (SCZ Risk reduces Cancer Risk)
rs2133633	123159400	Intergenic	0.3153	-0.0125990355765152	0.493174	0.01312	PROTECTIVE (SCZ Protective reduces Cancer Risk)
rs61954447	122896749	5' Skyscraper (HCAR2)	0.3157	0.0109003744682883	0.0197697	-0.04844	PROTECTIVE (SCZ Risk reduces Cancer Risk)
rs149654682	123350135	3' Skyscraper (HCAR1)	0.316	0.0381047060335456	0.701617	0.01637	SHARED RISK (Same Direction)
rs74445077	122871448	5' Skyscraper (HCAR2)	0.3173	0.0109003744682883	0.0206538	-0.04811	PROTECTIVE (SCZ Risk reduces Cancer Risk)
rs2173581	122937725	5' Skyscraper (HCAR2)	0.3184	0.0108014536938559	0.126561	-0.03124	PROTECTIVE (SCZ Risk reduces Cancer Risk)
rs11058649	123029865	5' Skyscraper (HCAR2)	0.3188	-0.0082035573506883	0.0409261	-0.02974	SHARED RISK (Same Direction)
rs11058186	122932418	5' Skyscraper (HCAR2)	0.3217	0.0107025231331357	0.0772681	-0.03615	PROTECTIVE (SCZ Risk reduces Cancer Risk)
rs4758694	122853860	5' Skyscraper (HCAR2)	0.3227	0.0108014536938559	0.0230144	-0.04728	PROTECTIVE (SCZ Risk reduces Cancer Risk)
rs10846854	122912186	5' Skyscraper (HCAR2)	0.3241	0.0107025231331357	0.020893	-0.04801	PROTECTIVE (SCZ Risk reduces Cancer Risk)
rs74472681	122909748	5' Skyscraper (HCAR2)	0.3242	0.0107025231331357	0.0211836	-0.04791	PROTECTIVE (SCZ Risk reduces Cancer Risk)
rs117566398	123326899	3' Skyscraper (HCAR1)	0.3251	-0.0451019739124202	0.0901571	0.09251	PROTECTIVE (SCZ Protective reduces Cancer Risk)
rs145280896	123125044	Intergenic	0.3266	0.0299956000353805	0.10666	-0.07537	PROTECTIVE (SCZ Risk reduces Cancer Risk)
rs74943525	122914561	5' Skyscraper (HCAR2)	0.3267	0.0107025231331357	0.0201372	-0.04832	PROTECTIVE (SCZ Risk reduces Cancer Risk)
rs184652369	122889388	5' Skyscraper (HCAR2)	0.3276	-0.0203966036652218	0.16248	-0.04217	SHARED RISK (Same Direction)
rs74570034	122913959	5' Skyscraper (HCAR2)	0.3287	0.0106035827841911	0.0209411	-0.04799	PROTECTIVE (SCZ Risk reduces Cancer Risk)
rs11058062	122903468	5' Skyscraper (HCAR2)	0.3291	0.0106035827841911	0.0179061	-0.04919	PROTECTIVE (SCZ Risk reduces Cancer Risk)
rs11058206	122935163	5' Skyscraper (HCAR2)	0.331	0.0105046326450854	0.102094	-0.03345	PROTECTIVE (SCZ Risk reduces Cancer Risk)
rs138483950	123048055	5' Skyscraper (HCAR2)	0.3315	0.0336958638567256	0.712689	-0.01445	PROTECTIVE (SCZ Risk reduces Cancer Risk)
rs11058159	122926219	5' Skyscraper (HCAR2)	0.332	0.0105046326450854	0.0729458	-0.03664	PROTECTIVE (SCZ Risk reduces Cancer Risk)
rs11058135	122916433	5' Skyscraper (HCAR2)	0.3394	0.0103957761821204	0.0184077	-0.04913	PROTECTIVE (SCZ Risk reduces Cancer Risk)
rs11058136	122916434	5' Skyscraper (HCAR2)	0.3396	0.0103957761821204	0.0186209	-0.04891	PROTECTIVE (SCZ Risk reduces Cancer Risk)
rs493623	123199755	Intergenic	0.3445	-0.007095110875924	0.543125	-0.00785	SHARED RISK (Same Direction)
rs10744294	123097528	5' Skyscraper (HCAR2)	0.3457	-0.0082035573506883	0.0452898	-0.02922	SHARED RISK (Same Direction)
rs61954424	122872927	5' Skyscraper (HCAR2)	0.3458	0.0102968054773682	0.0206538	-0.04812	PROTECTIVE (SCZ Risk reduces Cancer Risk)
rs11058143	122919584	5' Skyscraper (HCAR2)	0.3472	0.0101978249764461	0.0188799	-0.0488	PROTECTIVE (SCZ Risk reduces Cancer Risk)
rs12427143	122919996	5' Skyscraper (HCAR2)	0.3472	0.0101978249764461	0.0180717	-0.04915	PROTECTIVE (SCZ Risk reduces Cancer Risk)
rs486036	123160730	Intergenic	0.3494	-0.0117993392160431	0.428845	0.01519	PROTECTIVE (SCZ Protective reduces Cancer Risk)
rs117891440	123236244	Intergenic	0.35	-0.0414993071780289	0.4917	0.03993	PROTECTIVE (SCZ Protective reduces Cancer Risk)
rs4237789	122988800	5' Skyscraper (HCAR2)	0.352	-0.0084959889212643	0.0371535	-0.03371	SHARED RISK (Same Direction)
rs12229152	122917036	5' Skyscraper (HCAR2)	0.3532	0.0100988346774146	0.0186209	-0.0489	PROTECTIVE (SCZ Risk reduces Cancer Risk)
rs11058237	122940996	5' Skyscraper (HCAR2)	0.3533	0.0099998345783334	0.13213	-0.03071	PROTECTIVE (SCZ Risk reduces Cancer Risk)
rs6489201	123161014	Intergenic	0.3543	0.0074025335167413	0.790315	-0.003525	PROTECTIVE (SCZ Risk reduces Cancer Risk)
rs117614751	123346801	3' Skyscraper (HCAR1)	0.357	0.0350002811846215	0.695665	0.01681	SHARED RISK (Same Direction)
rs112484459	123488399	3' Skyscraper (HCAR1)	0.3655	0.0285971749776749	0.782348	-0.01142	PROTECTIVE (SCZ Risk reduces Cancer Risk)
rs7350636	123156676	Intergenic	0.3723	0.0071047017299317	0.534687	-0.008143	PROTECTIVE (SCZ Risk reduces Cancer Risk)
rs117703564	123324810	3' Skyscraper (HCAR1)	0.3725	0.0411995232473163	0.465801	0.04171	SHARED RISK (Same Direction)
rs10734920	122991986	5' Skyscraper (HCAR2)	0.3738	0.0338988850054592	0.346577	-0.05568	PROTECTIVE (SCZ Risk reduces Cancer Risk)
rs140137757	123513326	Intergenic	0.3784	0.0310043588626902	0.896623	0.006392	SHARED RISK (Same Direction)
rs12824888	122937769	5' Skyscraper (HCAR2)	0.3795	-0.0123965203365513	0.106488	0.03256	PROTECTIVE (SCZ Protective reduces Cancer Risk)
rs137929115	123220379	Intergenic	0.3818	-0.0369959896867261	0.497966	0.03683	PROTECTIVE (SCZ Protective reduces Cancer Risk)
rs838778	123159176	Intergenic	0.3846	-0.0108991808690006	0.462914	0.01396	PROTECTIVE (SCZ Protective reduces Cancer Risk)
rs117697674	122973836	5' Skyscraper (HCAR2)	0.3872	0.0326027085440124	0.678266	-0.01807	PROTECTIVE (SCZ Risk reduces Cancer Risk)
rs61955059	123258609	Intergenic	0.3873	-0.0220002402796674	0.144311	0.04632	PROTECTIVE (SCZ Protective reduces Cancer Risk)
rs78695278	122942841	5' Skyscraper (HCAR2)	0.3883	0.0092966519050945	0.134834	-0.0305	PROTECTIVE (SCZ Risk reduces Cancer Risk)
rs7974561	123190230	Intergenic	0.3932	0.0088011559530687	0.604644	0.008701	SHARED RISK (Same Direction)
rs56863652	122876776	5' Skyscraper (HCAR2)	0.3965	0.009197572354042	0.0229615	-0.04724	PROTECTIVE (SCZ Risk reduces Cancer Risk)
rs11058868	123079766	5' Skyscraper (HCAR2)	0.3979	-0.0069037763167944	0.0457088	-0.02905	SHARED RISK (Same Direction)
rs117942921	123398531	3' Skyscraper (HCAR1)	0.3994	0.0187039847937718	0.890246	0.003727	SHARED RISK (Same Direction)
rs474564	123158193	Intergenic	0.4008	0.0067968490002727	0.579696	-0.007233	PROTECTIVE (SCZ Risk reduces Cancer Risk)
rs148085105	122929802	5' Skyscraper (HCAR2)	0.4011	0.0262036654966364	0.421891	-0.03863	PROTECTIVE (SCZ Risk reduces Cancer Risk)
rs56308926	123200247	Intergenic	0.4058	-0.0125990355765152	0.499689	0.01807	PROTECTIVE (SCZ Protective reduces Cancer Risk)
rs7967318	123270798	Intergenic	0.4121	0.0064988367398296	0.573324	-0.007232	PROTECTIVE (SCZ Risk reduces Cancer Risk)
rs61955162	123340411	3' Skyscraper (HCAR1)	0.4138	0.0341018649449722	0.129867	-0.07631	PROTECTIVE (SCZ Risk reduces Cancer Risk)
rs7977922	123020823	5' Skyscraper (HCAR2)	0.4189	-0.0067024110596754	0.0405509	-0.02987	SHARED RISK (Same Direction)
rs113480808	123124138	Intergenic	0.4273	-0.0099998320783335	0.141059	-0.02906	SHARED RISK (Same Direction)
rs180786817	123306926	3' Skyscraper (HCAR1)	0.428	0.0389995348490096	0.118114	0.08952	SHARED RISK (Same Direction)
rs11058607	123018762	5' Skyscraper (HCAR2)	0.4364	-0.0065010863423599	0.0276058	-0.03225	SHARED RISK (Same Direction)
rs148538438	122925178	5' Skyscraper (HCAR2)	0.4395	0.024097313483794	0.415241	-0.0392	PROTECTIVE (SCZ Risk reduces Cancer Risk)
rs147952742	123488908	3' Skyscraper (HCAR1)	0.4425	-0.0262002485024742	0.710068	0.01748	PROTECTIVE (SCZ Protective reduces Cancer Risk)
rs36008586	123038045	5' Skyscraper (HCAR2)	0.443	-0.0064004391810282	0.0359749	-0.0306	SHARED RISK (Same Direction)
rs111341183	123457143	3' Skyscraper (HCAR1)	0.445	0.0235993322503244	0.629651	-0.01978	PROTECTIVE (SCZ Risk reduces Cancer Risk)
rs147030932	123186064	Intergenic	0.4451	-0.0313049258284153	0.668652	-0.02342	SHARED RISK (Same Direction)
rs11059650	123219785	Intergenic	0.4516	0.0059025456526138	0.808742	0.003156	SHARED RISK (Same Direction)
rs7296826	123112356	Intergenic	0.4528	-0.006199175242821	0.0383707	-0.03021	SHARED RISK (Same Direction)
rs61956128	123028096	5' Skyscraper (HCAR2)	0.4541	-0.0062998021485279	0.0226464	-0.03338	SHARED RISK (Same Direction)
rs34292795	122864920	5' Skyscraper (HCAR2)	0.4548	-0.0216016445577609	0.360579	0.03458	PROTECTIVE (SCZ Protective reduces Cancer Risk)
rs77404182	122851439	5' Skyscraper (HCAR2)	0.4617	-0.0315009870620622	0.486631	0.04528	PROTECTIVE (SCZ Protective reduces Cancer Risk)
rs7303973	123299306	Intergenic	0.4643	-0.013004189135254	0.87442	-0.004675	SHARED RISK (Same Direction)
rs10847227	123066685	5' Skyscraper (HCAR2)	0.4646	-0.0060985584618694	0.0395367	-0.03002	SHARED RISK (Same Direction)
rs12819165	123034976	5' Skyscraper (HCAR2)	0.4656	-0.0060985584618694	0.0232809	-0.03322	SHARED RISK (Same Direction)
rs60196769	122886076	5' Skyscraper (HCAR2)	0.4663	0.0077002766261879	0.0224905	-0.04713	PROTECTIVE (SCZ Risk reduces Cancer Risk)
rs35139892	123034022	5' Skyscraper (HCAR2)	0.4673	-0.0060985584618694	0.022751	-0.03336	SHARED RISK (Same Direction)
rs61955217	123504147	Intergenic	0.4678	0.0227981362759783	0.170137	0.06413	SHARED RISK (Same Direction)
rs12230600	123041071	5' Skyscraper (HCAR2)	0.4688	-0.0060985584618694	0.0238232	-0.0331	SHARED RISK (Same Direction)
rs11057810	122862697	5' Skyscraper (HCAR2)	0.4691	0.0077002766261879	0.0246037	-0.04644	PROTECTIVE (SCZ Risk reduces Cancer Risk)
rs151008795	123214070	Intergenic	0.4692	0.0421970486997883	0.31232	0.06377	SHARED RISK (Same Direction)
rs147522256	123148936	Intergenic	0.4745	0.0285971749776749	0.541128	-0.02899	PROTECTIVE (SCZ Risk reduces Cancer Risk)
rs150302366	123459109	3' Skyscraper (HCAR1)	0.4748	0.0202045073158995	0.781628	0.01105	SHARED RISK (Same Direction)
rs61956132	123040382	5' Skyscraper (HCAR2)	0.4761	-0.0059979518036359	0.0233346	-0.03321	SHARED RISK (Same Direction)
rs117657573	123156717	Intergenic	0.4773	0.0255995183002125	0.703234	0.02322	SHARED RISK (Same Direction)
rs11057934	122881563	5' Skyscraper (HCAR2)	0.4783	0.0075017910703226	0.0233884	-0.04683	PROTECTIVE (SCZ Risk reduces Cancer Risk)
rs525017	123215734	Intergenic	0.479	-0.0112025145079934	0.555392	0.01646	PROTECTIVE (SCZ Protective reduces Cancer Risk)
rs11057832	122868243	5' Skyscraper (HCAR2)	0.4796	0.0075017910703226	0.0253513	-0.04619	PROTECTIVE (SCZ Risk reduces Cancer Risk)
rs61954422	122865936	5' Skyscraper (HCAR2)	0.4801	0.0075017910703226	0.0240991	-0.0466	PROTECTIVE (SCZ Risk reduces Cancer Risk)
rs61954427	122878058	5' Skyscraper (HCAR2)	0.4802	0.0075017910703226	0.0234423	-0.04682	PROTECTIVE (SCZ Risk reduces Cancer Risk)
rs71456760	123169235	Intergenic	0.4806	-0.0193969096107316	0.083946	-0.06516	SHARED RISK (Same Direction)
rs11057894	122876202	5' Skyscraper (HCAR2)	0.4807	0.0075017910703226	0.0242661	-0.04653	PROTECTIVE (SCZ Risk reduces Cancer Risk)
rs61954425	122873261	5' Skyscraper (HCAR2)	0.4815	0.0075017910703226	0.0232274	-0.04681	PROTECTIVE (SCZ Risk reduces Cancer Risk)
rs4758672	122898747	5' Skyscraper (HCAR2)	0.4866	0.0074025335167413	0.0223357	-0.04718	PROTECTIVE (SCZ Risk reduces Cancer Risk)
rs11058772	123051021	5' Skyscraper (HCAR2)	0.4886	-0.005696192544881	0.0369828	-0.03047	SHARED RISK (Same Direction)
rs12424715	122897884	5' Skyscraper (HCAR2)	0.4912	0.00730326611012	0.0222844	-0.04718	PROTECTIVE (SCZ Risk reduces Cancer Risk)
rs839357	123251367	Intergenic	0.4923	-0.0135007260538548	0.721938	-0.01134	SHARED RISK (Same Direction)
rs190157588	123396818	3' Skyscraper (HCAR1)	0.4927	0.0305970979773775	0.639882	-0.02705	PROTECTIVE (SCZ Risk reduces Cancer Risk)
rs11057801	122861265	5' Skyscraper (HCAR2)	0.4983	0.0071047017299317	0.0323594	-0.04375	PROTECTIVE (SCZ Risk reduces Cancer Risk)
rs12827322	123037308	5' Skyscraper (HCAR2)	0.4985	-0.005696192544881	0.0234963	-0.03317	SHARED RISK (Same Direction)
rs1671687	123258583	Intergenic	0.4993	-0.0106970095483354	0.232381	-0.0313	SHARED RISK (Same Direction)
rs1115154	122990042	5' Skyscraper (HCAR2)	0.5007	-0.0143017847108596	0.197242	-0.04063	SHARED RISK (Same Direction)
rs10846839	122904459	5' Skyscraper (HCAR2)	0.5061	0.0071047017299317	0.0221309	-0.04725	PROTECTIVE (SCZ Risk reduces Cancer Risk)
rs117750369	123158062	Intergenic	0.5076	0.0239020562806236	0.768776	0.01796	SHARED RISK (Same Direction)
rs10847446	123160304	Intergenic	0.5095	0.0051964749068174	0.6665	-0.005715	PROTECTIVE (SCZ Risk reduces Cancer Risk)
rs11058099	122910014	5' Skyscraper (HCAR2)	0.5118	0.0069954745123864	0.0236592	-0.04672	PROTECTIVE (SCZ Risk reduces Cancer Risk)
rs192235575	123224144	Intergenic	0.5136	0.0372957847436969	0.525533	0.04158	SHARED RISK (Same Direction)
rs117849902	122936627	5' Skyscraper (HCAR2)	0.5161	-0.0338981034057645	0.523842	-0.03444	SHARED RISK (Same Direction)
rs527902	123215410	Intergenic	0.5197	-0.0101008421794295	0.61546	0.01399	PROTECTIVE (SCZ Protective reduces Cancer Risk)
rs148188282	123418055	3' Skyscraper (HCAR1)	0.5254	0.0213993910058902	0.253279	0.05154	SHARED RISK (Same Direction)
rs11057787	122859841	5' Skyscraper (HCAR2)	0.5264	0.0067968490002727	0.0334965	-0.04367	PROTECTIVE (SCZ Risk reduces Cancer Risk)
rs61955032	123199826	Intergenic	0.5287	-0.0051029981759033	0.642836	-0.006117	SHARED RISK (Same Direction)
rs10450705	123157730	Intergenic	0.5322	0.0225048553400694	0.793597	0.016	SHARED RISK (Same Direction)
rs11058064	122905511	5' Skyscraper (HCAR2)	0.5336	0.0065981840282271	0.0191426	-0.04836	PROTECTIVE (SCZ Risk reduces Cancer Risk)
rs118162845	123356476	3' Skyscraper (HCAR1)	0.5388	-0.0275973271921043	0.373422	0.04829	PROTECTIVE (SCZ Protective reduces Cancer Risk)
rs11058144	122919736	5' Skyscraper (HCAR2)	0.5418	0.0064988367398296	0.0223357	-0.04718	PROTECTIVE (SCZ Risk reduces Cancer Risk)
rs4759352	123329431	3' Skyscraper (HCAR1)	0.5427	0.0107025231331357	0.872228	0.004714	SHARED RISK (Same Direction)
rs117119322	123354633	3' Skyscraper (HCAR1)	0.544	-0.0303973537275885	0.383796	0.04977	PROTECTIVE (SCZ Protective reduces Cancer Risk)
rs8181750	122858273	5' Skyscraper (HCAR2)	0.5445	0.0064988367398296	0.0331131	-0.04376	PROTECTIVE (SCZ Risk reduces Cancer Risk)
rs142514180	123418656	3' Skyscraper (HCAR1)	0.5465	0.0208021276292633	0.439339	-0.03509	PROTECTIVE (SCZ Risk reduces Cancer Risk)
rs117210083	123152855	Intergenic	0.549	0.0289955368412525	0.66973	-0.02111	PROTECTIVE (SCZ Risk reduces Cancer Risk)
rs137895931	123187273	Intergenic	0.5564	0.0287040681283552	0.516773	0.04004	SHARED RISK (Same Direction)
rs151082097	123171407	Intergenic	0.5567	-0.0202027073175195	0.832358	0.0101	PROTECTIVE (SCZ Protective reduces Cancer Risk)
rs2649894	123280033	Intergenic	0.558	-0.0107980900995126	0.844112	0.006361	PROTECTIVE (SCZ Protective reduces Cancer Risk)
rs1392237	123095041	5' Skyscraper (HCAR2)	0.5604	-0.0049019951702315	0.0323594	-0.03141	SHARED RISK (Same Direction)
rs1983098	123382641	3' Skyscraper (HCAR1)	0.5623	-0.0088994831870327	0.225061	-0.03149	SHARED RISK (Same Direction)
rs4759351	123329439	3' Skyscraper (HCAR1)	0.5626	0.0100988346774146	0.86838	0.004856	SHARED RISK (Same Direction)
rs7485035	123019935	5' Skyscraper (HCAR2)	0.563	-0.0049019951702315	0.0292415	-0.03199	SHARED RISK (Same Direction)
rs11059333	123160180	Intergenic	0.5631	0.0209979909956055	0.921404	0.005999	SHARED RISK (Same Direction)
rs9795629	123294710	Intergenic	0.5646	-0.0081027387031859	0.16512	-0.03393	SHARED RISK (Same Direction)
rs117022682	123083756	5' Skyscraper (HCAR2)	0.5661	0.0141001243787816	0.116305	-0.0553	PROTECTIVE (SCZ Risk reduces Cancer Risk)
rs2270775	123105143	Intergenic	0.5697	-0.0048015088161939	0.0325837	-0.03137	SHARED RISK (Same Direction)
rs35825023	123088756	5' Skyscraper (HCAR2)	0.5711	-0.0048015088161939	0.0311172	-0.03164	SHARED RISK (Same Direction)
rs111282334	123120759	Intergenic	0.5723	0.0166014304974254	0.43461	0.02942	SHARED RISK (Same Direction)
rs897384	123331344	3' Skyscraper (HCAR1)	0.5728	0.0099998345783334	0.955103	0.001654	SHARED RISK (Same Direction)
rs12231722	123160365	Intergenic	0.5731	0.0199986865066891	0.853945	0.01126	SHARED RISK (Same Direction)
rs11059337	123160494	Intergenic	0.5732	0.0204984635773248	0.758054	0.01895	SHARED RISK (Same Direction)
rs11059328	123158783	Intergenic	0.5758	0.0203025023378308	0.814629	0.01431	SHARED RISK (Same Direction)
rs34031587	123119707	Intergenic	0.5768	-0.0048015088161939	0.0409261	-0.03002	SHARED RISK (Same Direction)
rs191776585	122872924	5' Skyscraper (HCAR2)	0.5788	0.0195967237465575	0.187413	0.05538	SHARED RISK (Same Direction)
rs146228231	123213376	Intergenic	0.5792	-0.0181028726978536	0.594429	0.02461	PROTECTIVE (SCZ Protective reduces Cancer Risk)
rs7954964	123091759	5' Skyscraper (HCAR2)	0.5804	-0.004701032558649	0.0312608	-0.03161	SHARED RISK (Same Direction)
rs11059023	123108563	Intergenic	0.5809	-0.004701032558649	0.0331131	-0.03131	SHARED RISK (Same Direction)
rs11059028	123108990	Intergenic	0.582	-0.004701032558649	0.0349945	-0.03097	SHARED RISK (Same Direction)
rs117921591	123156900	Intergenic	0.586	0.0194986595340326	0.740969	0.02021	SHARED RISK (Same Direction)
rs2604850	123280196	Intergenic	0.5874	-0.0102018624845967	0.992092	0.0003185	PROTECTIVE (SCZ Protective reduces Cancer Risk)
rs11058904	123085754	5' Skyscraper (HCAR2)	0.5883	-0.0046005663955682	0.0323594	-0.03142	SHARED RISK (Same Direction)
rs11059729	123236546	Intergenic	0.5919	0.0105046326450854	0.702425	0.01217	SHARED RISK (Same Direction)
rs7976597	123027811	5' Skyscraper (HCAR2)	0.5928	-0.0045001103249234	0.0279254	-0.03226	SHARED RISK (Same Direction)
rs1975761	123254699	Intergenic	0.5936	-0.0084959889212643	0.245076	-0.03047	SHARED RISK (Same Direction)
rs138555178	122950191	5' Skyscraper (HCAR2)	0.5978	-0.0144032303107437	0.259179	0.04384	PROTECTIVE (SCZ Protective reduces Cancer Risk)
rs2649914	123257352	Intergenic	0.5987	-0.0083043861636152	0.24227	-0.03065	SHARED RISK (Same Direction)
rs73230029	123472472	3' Skyscraper (HCAR1)	0.5997	0.0170045988158238	0.698554	0.01568	SHARED RISK (Same Direction)
rs149018547	123172280	Intergenic	0.6006	-0.0146974807605841	0.91006	-0.004553	SHARED RISK (Same Direction)
rs35685258	123110453	Intergenic	0.6008	-0.0043996643446871	0.0356451	-0.03086	SHARED RISK (Same Direction)
rs10846879	122921235	5' Skyscraper (HCAR2)	0.6024	0.0055048206344449	0.0183231	-0.04738	PROTECTIVE (SCZ Risk reduces Cancer Risk)
rs117853383	123331944	3' Skyscraper (HCAR1)	0.606	0.0161980995687726	0.234423	0.05166	SHARED RISK (Same Direction)
rs118029747	123165949	Intergenic	0.6067	0.0243998868235351	0.723103	0.02152	SHARED RISK (Same Direction)
rs73409839	123116355	Intergenic	0.6068	-0.0043996643446871	0.0430527	-0.02971	SHARED RISK (Same Direction)
rs147433011	123162845	Intergenic	0.6099	0.027196791588428	0.398566	-0.05534	PROTECTIVE (SCZ Risk reduces Cancer Risk)
rs61954998	123116854	Intergenic	0.61	-0.0042992284528324	0.0428549	-0.02973	SHARED RISK (Same Direction)
rs61751322	123057792	5' Skyscraper (HCAR2)	0.6115	-0.0094040800752939	0.577298	-0.01575	SHARED RISK (Same Direction)
rs12229119	123439237	3' Skyscraper (HCAR1)	0.6172	-0.0116981574124923	0.575572	-0.03363	SHARED RISK (Same Direction)
rs66893471	123098858	5' Skyscraper (HCAR2)	0.6192	-0.004198802647333	0.0306196	-0.03177	SHARED RISK (Same Direction)
rs1696348	123211817	Intergenic	0.6208	-0.0076995657264405	0.436717	0.02143	PROTECTIVE (SCZ Protective reduces Cancer Risk)
rs513567	123213236	Intergenic	0.6211	-0.0076995657264405	0.420533	0.02223	PROTECTIVE (SCZ Protective reduces Cancer Risk)
rs11058796	123062489	5' Skyscraper (HCAR2)	0.6225	-0.004198802647333	0.0285102	-0.03212	SHARED RISK (Same Direction)
rs2649896	123238797	Intergenic	0.625	0.0077995046323818	0.238671	0.03088	SHARED RISK (Same Direction)
rs839352	123266383	Intergenic	0.6271	0.0118001041157506	0.903109	-0.004484	PROTECTIVE (SCZ Risk reduces Cancer Risk)
rs4758661	122856249	5' Skyscraper (HCAR2)	0.6271	0.0050969882578437	0.0349945	-0.04308	PROTECTIVE (SCZ Risk reduces Cancer Risk)
rs10847235	123069759	5' Skyscraper (HCAR2)	0.6277	-0.0040983869261633	0.0299226	-0.03183	SHARED RISK (Same Direction)
rs4759394	123268348	Intergenic	0.6294	-0.0105049846451474	0.277332	-0.03209	SHARED RISK (Same Direction)
rs839355	123260285	Intergenic	0.6335	-0.0074980401773571	0.244963	-0.03047	SHARED RISK (Same Direction)
rs1260121	123246355	Intergenic	0.6336	-0.0073972926304747	0.318127	-0.02605	SHARED RISK (Same Direction)
rs11059008	123103893	Intergenic	0.6336	-0.0039979812872983	0.0276694	-0.03228	SHARED RISK (Same Direction)
rs496911	123216469	Intergenic	0.6345	0.0037031349243813	0.127204	0.02009	SHARED RISK (Same Direction)
rs112229542	123514174	Intergenic	0.6367	0.0170045988158238	0.508276	0.02902	SHARED RISK (Same Direction)
rs11058812	123065993	5' Skyscraper (HCAR2)	0.6375	-0.0039979812872983	0.0311172	-0.03161	SHARED RISK (Same Direction)
rs12829891	123071071	5' Skyscraper (HCAR2)	0.6378	-0.0039979812872983	0.0314051	-0.03155	SHARED RISK (Same Direction)
rs11058480	122991279	5' Skyscraper (HCAR2)	0.6404	-0.0042992284528324	0.034914	-0.03444	SHARED RISK (Same Direction)
rs55995122	123130764	Intergenic	0.6437	-0.009696862978864	0.166418	0.06413	PROTECTIVE (SCZ Protective reduces Cancer Risk)
rs118097728	123425261	3' Skyscraper (HCAR1)	0.644	-0.0201006717070029	0.535673	-0.03487	SHARED RISK (Same Direction)
rs2271048	123335483	3' Skyscraper (HCAR1)	0.6465	0.0080971295874548	0.997241	-0.0001017	PROTECTIVE (SCZ Risk reduces Cancer Risk)
rs77319435	123300884	3' Skyscraper (HCAR1)	0.6474	-0.0108991808690006	0.0378443	0.08819	PROTECTIVE (SCZ Protective reduces Cancer Risk)
rs2604851	123307755	3' Skyscraper (HCAR1)	0.6476	0.0081963182244858	0.983864	0.0005945	SHARED RISK (Same Direction)
rs10744401	123299236	Intergenic	0.6489	-0.0065010863423599	0.177378	-0.03324	SHARED RISK (Same Direction)
rs3844369	123293559	Intergenic	0.6516	-0.0062998021485279	0.141482	-0.036	SHARED RISK (Same Direction)
rs12811036	123298556	Intergenic	0.6517	-0.0062998021485279	0.159993	-0.03447	SHARED RISK (Same Direction)
rs4426165	123293807	Intergenic	0.6562	-0.0062998021485279	0.158453	-0.03467	SHARED RISK (Same Direction)
rs7306948	123345347	3' Skyscraper (HCAR1)	0.6568	0.0078987227933553	0.953938	-0.001696	PROTECTIVE (SCZ Risk reduces Cancer Risk)
rs2649903	123244859	Intergenic	0.6581	-0.007095110875924	0.233077	-0.03129	SHARED RISK (Same Direction)
rs11612594	123474529	3' Skyscraper (HCAR1)	0.6583	0.009504687014246	0.717299	0.01096	SHARED RISK (Same Direction)
rs78113440	123037972	5' Skyscraper (HCAR2)	0.6584	0.0148984646619666	0.424522	0.0321	SHARED RISK (Same Direction)
rs2936735	123312898	3' Skyscraper (HCAR1)	0.6591	0.0077995046323818	0.965228	0.001281	SHARED RISK (Same Direction)
rs12369710	123298742	Intergenic	0.6594	-0.006199175242821	0.159184	-0.03454	SHARED RISK (Same Direction)
rs34773022	123123414	Intergenic	0.6597	-0.0036968248442897	0.0522396	-0.02826	SHARED RISK (Same Direction)
rs11060152	123298932	Intergenic	0.6607	-0.0060985584618694	0.159478	-0.03451	SHARED RISK (Same Direction)
rs897388	123318392	3' Skyscraper (HCAR1)	0.6608	0.0077995046323818	0.967765	0.001187	SHARED RISK (Same Direction)
rs57721222	123088351	5' Skyscraper (HCAR2)	0.6615	-0.0036968248442897	0.0238781	-0.03311	SHARED RISK (Same Direction)
rs61955003	123127276	Intergenic	0.6618	-0.005304041591906	0.375059	0.0148	PROTECTIVE (SCZ Protective reduces Cancer Risk)
rs2656812	123244984	Intergenic	0.6624	-0.007004474152883	0.235126	-0.03115	SHARED RISK (Same Direction)
rs12367291	123298721	Intergenic	0.6627	-0.0060985584618694	0.159221	-0.03454	SHARED RISK (Same Direction)
rs61955056	123225555	Intergenic	0.6629	-0.0114047880634385	0.198427	0.04249	PROTECTIVE (SCZ Protective reduces Cancer Risk)
rs1671684	123314471	3' Skyscraper (HCAR1)	0.6643	0.0077002766261879	0.972523	0.001012	SHARED RISK (Same Direction)
rs1798563	123265952	Intergenic	0.6655	-0.0068030886197391	0.250035	-0.03016	SHARED RISK (Same Direction)
rs10773599	123297419	Intergenic	0.6666	-0.0059979518036359	0.159331	-0.03452	SHARED RISK (Same Direction)
rs2649904	123313154	3' Skyscraper (HCAR1)	0.6669	0.0076010387728197	0.963075	0.00136	SHARED RISK (Same Direction)
rs4424710	123293302	Intergenic	0.6679	-0.0059979518036359	0.14696	-0.03553	SHARED RISK (Same Direction)
rs3852535	123293656	Intergenic	0.6681	-0.0059979518036359	0.174542	-0.0332	SHARED RISK (Same Direction)
rs11060142	123297107	Intergenic	0.6693	-0.0059979518036359	0.160103	-0.03446	SHARED RISK (Same Direction)
rs1260123	123240058	Intergenic	0.6695	-0.0068030886197391	0.237848	-0.03097	SHARED RISK (Same Direction)
rs117992630	123493772	3' Skyscraper (HCAR1)	0.6699	-0.0182047046548463	0.361826	-0.04481	SHARED RISK (Same Direction)
rs7306047	123383339	3' Skyscraper (HCAR1)	0.6703	-0.0078003437327339	0.597448	-0.01577	SHARED RISK (Same Direction)
rs4759391	123297718	Intergenic	0.6718	-0.0058973552660839	0.159331	-0.03452	SHARED RISK (Same Direction)
rs839356	123251637	Intergenic	0.6727	-0.0068030886197391	0.256744	-0.02976	SHARED RISK (Same Direction)
rs10847775	123298221	Intergenic	0.6729	-0.0058973552660839	0.159625	-0.0345	SHARED RISK (Same Direction)
rs183792516	123395794	3' Skyscraper (HCAR1)	0.6734	0.0107025231331357	0.191955	-0.04405	PROTECTIVE (SCZ Risk reduces Cancer Risk)
rs1696327	123309196	3' Skyscraper (HCAR1)	0.6747	0.0074025335167413	0.977237	0.0008389	SHARED RISK (Same Direction)
rs11060211	123309744	3' Skyscraper (HCAR1)	0.6755	0.0074025335167413	0.985918	0.0005186	SHARED RISK (Same Direction)
rs7957643	123296118	Intergenic	0.6755	-0.0057967688471774	0.157435	-0.03467	SHARED RISK (Same Direction)
rs35483694	122976353	5' Skyscraper (HCAR2)	0.6765	-0.0043996643446871	0.155848	0.0215	PROTECTIVE (SCZ Protective reduces Cancer Risk)
rs1696355	123268777	Intergenic	0.6817	-0.0065010863423599	0.248313	-0.03029	SHARED RISK (Same Direction)
rs839362	123277170	Intergenic	0.6824	-0.0065010863423599	0.23222	-0.03146	SHARED RISK (Same Direction)
rs839361	123277213	Intergenic	0.6825	-0.0065010863423599	0.232113	-0.03147	SHARED RISK (Same Direction)
rs148874285	123239978	Intergenic	0.6831	-0.0080019302190585	0.14481	-0.03923	SHARED RISK (Same Direction)
rs4307760	123293048	Intergenic	0.6835	-0.005696192544881	0.146589	-0.03556	SHARED RISK (Same Direction)
rs11058879	123083462	5' Skyscraper (HCAR2)	0.6861	0.0154007965760229	0.234855	0.0602	SHARED RISK (Same Direction)
rs2649895	123279158	Intergenic	0.6881	-0.0064004391810282	0.227143	-0.03183	SHARED RISK (Same Direction)
rs10744439	123379493	3' Skyscraper (HCAR1)	0.6896	-0.0075987978753305	0.668806	-0.01283	SHARED RISK (Same Direction)
rs75714556	123331663	3' Skyscraper (HCAR1)	0.6919	0.0127977582298607	0.12627	0.06938	SHARED RISK (Same Direction)
rs11615202	123356897	3' Skyscraper (HCAR1)	0.7035	-0.0160988945897493	0.703882	0.0192	PROTECTIVE (SCZ Protective reduces Cancer Risk)
rs10847749	123291506	Intergenic	0.7047	-0.005304041591906	0.145278	-0.03568	SHARED RISK (Same Direction)
rs2656815	123302180	3' Skyscraper (HCAR1)	0.7047	0.0086028888072678	0.927385	0.00307	SHARED RISK (Same Direction)
rs7960548	123296849	Intergenic	0.7094	-0.0052035148315978	0.157688	-0.03466	SHARED RISK (Same Direction)
rs10744394	123281967	Intergenic	0.7128	-0.0060985584618694	0.817222	-0.006755	SHARED RISK (Same Direction)
rs839354	123265410	Intergenic	0.713	-0.0058973552660839	0.243781	-0.0306	SHARED RISK (Same Direction)
rs116736246	123301358	3' Skyscraper (HCAR1)	0.7152	0.0058031292269501	0.847266	0.004492	SHARED RISK (Same Direction)
rs1671686	123313697	3' Skyscraper (HCAR1)	0.719	0.0063994795805678	0.980871	0.0007044	SHARED RISK (Same Direction)
rs117453081	123234477	Intergenic	0.7233	0.0098018049722602	0.863794	-0.00639	PROTECTIVE (SCZ Risk reduces Cancer Risk)
rs61453559	123000055	5' Skyscraper (HCAR2)	0.7235	-0.0032954239497972	0.0273527	-0.03597	SHARED RISK (Same Direction)
rs9788287	123155263	Intergenic	0.726	-0.003596459514405	0.0346737	-0.03692	SHARED RISK (Same Direction)
rs4759353	123316881	3' Skyscraper (HCAR1)	0.7264	0.0062007356416035	0.981465	-0.0006815	PROTECTIVE (SCZ Risk reduces Cancer Risk)
rs4038080	123292915	Intergenic	0.7292	-0.0048015088161939	0.145982	-0.03561	SHARED RISK (Same Direction)
rs112206622	122962286	5' Skyscraper (HCAR2)	0.731	-0.0031048149534787	0.0440555	-0.03277	SHARED RISK (Same Direction)
rs111668136	123366881	3' Skyscraper (HCAR1)	0.7364	0.0089002747867194	0.040738	0.08897	SHARED RISK (Same Direction)
rs967281	123292179	Intergenic	0.7365	-0.004701032558649	0.146487	-0.03557	SHARED RISK (Same Direction)
rs10847751	123291742	Intergenic	0.7366	-0.004701032558649	0.146049	-0.03561	SHARED RISK (Same Direction)
rs117842906	123158268	Intergenic	0.7413	0.0149969810059077	0.484061	-0.0402	PROTECTIVE (SCZ Risk reduces Cancer Risk)
rs117317121	123357194	3' Skyscraper (HCAR1)	0.7419	-0.0138961051921114	0.662522	0.02203	PROTECTIVE (SCZ Protective reduces Cancer Risk)
rs138848243	123196457	Intergenic	0.7425	0.0092966519050945	0.135394	-0.05935	PROTECTIVE (SCZ Risk reduces Cancer Risk)
rs651683	123229693	Intergenic	0.7445	-0.0052035148315978	0.23142	-0.03148	SHARED RISK (Same Direction)
rs34023619	123100188	Intergenic	0.7504	0.005703702916678	0.725437	-0.009223	PROTECTIVE (SCZ Risk reduces Cancer Risk)
rs190750361	123484647	3' Skyscraper (HCAR1)	0.756	-0.0137034650584925	0.589386	-0.03056	SHARED RISK (Same Direction)
rs76465767	123386495	3' Skyscraper (HCAR1)	0.7586	0.0081963182244858	0.106439	0.07093	SHARED RISK (Same Direction)
rs190385975	122993499	5' Skyscraper (HCAR2)	0.7602	-0.0122041688389067	0.762079	0.0151	PROTECTIVE (SCZ Protective reduces Cancer Risk)
rs117394831	123149926	Intergenic	0.7613	0.0086028888072678	0.069024	-0.0727	PROTECTIVE (SCZ Risk reduces Cancer Risk)
rs56260598	123361993	3' Skyscraper (HCAR1)	0.7627	0.0078987227933553	0.0398107	0.08929	SHARED RISK (Same Direction)
rs77577184	123362483	3' Skyscraper (HCAR1)	0.7631	0.0074025335167413	0.0331894	0.09047	SHARED RISK (Same Direction)
rs7302249	123045870	5' Skyscraper (HCAR2)	0.7637	0.0071047017299317	0.305914	-0.03614	PROTECTIVE (SCZ Risk reduces Cancer Risk)
rs4038081	123292922	Intergenic	0.7681	-0.0040983869261633	0.148457	-0.0354	SHARED RISK (Same Direction)
rs190887011	122954925	5' Skyscraper (HCAR2)	0.7683	0.0082954970241069	0.145144	-0.05729	PROTECTIVE (SCZ Risk reduces Cancer Risk)
rs10847103	123003278	5' Skyscraper (HCAR2)	0.7731	-0.0027036515743148	0.0326588	-0.03484	SHARED RISK (Same Direction)
rs138364846	123086862	5' Skyscraper (HCAR2)	0.7731	-0.0156010662286512	0.126794	-0.09393	SHARED RISK (Same Direction)
rs937765	123344910	3' Skyscraper (HCAR1)	0.7767	0.0050969882578437	0.984616	-0.000566	PROTECTIVE (SCZ Risk reduces Cancer Risk)
rs4038070	123299525	Intergenic	0.7787	-0.0038975857287134	0.164816	-0.03407	SHARED RISK (Same Direction)
rs11058575	123006408	5' Skyscraper (HCAR2)	0.7843	-0.0025031302181184	0.0235505	-0.03696	SHARED RISK (Same Direction)
rs117426925	122975801	5' Skyscraper (HCAR2)	0.7844	0.0077002766261879	0.155382	-0.05585	PROTECTIVE (SCZ Risk reduces Cancer Risk)
rs10847742	123289395	Intergenic	0.785	-0.003797200248385	0.147231	-0.03551	SHARED RISK (Same Direction)
rs147596034	123350610	3' Skyscraper (HCAR1)	0.7912	0.0102968054773682	0.61759	0.02715	SHARED RISK (Same Direction)
rs77528804	123307311	3' Skyscraper (HCAR1)	0.7915	0.0081963182244858	0.278035	0.04688	SHARED RISK (Same Direction)
rs11059120	123129304	Intergenic	0.7944	-0.0025031302181184	0.0485289	-0.03223	SHARED RISK (Same Direction)
rs56294931	123377751	3' Skyscraper (HCAR1)	0.7947	0.0069954745123864	0.0345144	0.09227	SHARED RISK (Same Direction)
rs7305256	123287029	Intergenic	0.7951	-0.0036968248442897	0.167263	-0.03399	SHARED RISK (Same Direction)
rs147693262	123218732	Intergenic	0.7972	-0.0094040800752939	0.0676083	0.1099	PROTECTIVE (SCZ Protective reduces Cancer Risk)
rs61956960	123262043	Intergenic	0.8005	-0.0122041688389067	0.654636	0.02445	PROTECTIVE (SCZ Protective reduces Cancer Risk)
rs36103570	123110230	Intergenic	0.8019	0.0044003044444822	0.75631	-0.008189	PROTECTIVE (SCZ Risk reduces Cancer Risk)
rs143390003	122878968	5' Skyscraper (HCAR2)	0.8084	-0.007095110875924	0.649083	-0.01812	SHARED RISK (Same Direction)
rs6489190	123153825	Intergenic	0.8113	0.0021975835434872	0.00763836	-0.04198	PROTECTIVE (SCZ Risk reduces Cancer Risk)
rs61956097	122960886	5' Skyscraper (HCAR2)	0.8116	-0.0022024235552	0.0384592	-0.03391	SHARED RISK (Same Direction)
rs548349	123224909	Intergenic	0.8124	-0.003797200248385	0.198518	-0.03401	SHARED RISK (Same Direction)
rs147113856	123367093	3' Skyscraper (HCAR1)	0.8134	0.0131037693769772	0.174421	0.08637	SHARED RISK (Same Direction)
rs190345452	123274480	Intergenic	0.8149	0.004201162744548	0.876456	0.003675	SHARED RISK (Same Direction)
rs11059306	123152363	Intergenic	0.8174	0.0020977980821461	0.00963829	-0.04085	PROTECTIVE (SCZ Risk reduces Cancer Risk)
rs117245107	123257573	Intergenic	0.8194	-0.0084959889212643	0.555265	0.0292	PROTECTIVE (SCZ Protective reduces Cancer Risk)
rs185886243	123258997	Intergenic	0.8216	0.0103957761821204	0.0887156	-0.09666	PROTECTIVE (SCZ Risk reduces Cancer Risk)
rs116887147	123452527	3' Skyscraper (HCAR1)	0.8223	0.0062007356416035	0.780908	0.01049	SHARED RISK (Same Direction)
rs7487095	123310199	3' Skyscraper (HCAR1)	0.823	0.0030952049073025	0.304509	-0.02508	PROTECTIVE (SCZ Risk reduces Cancer Risk)
rs75333702	123078717	5' Skyscraper (HCAR2)	0.8274	-0.0086977157031958	0.298195	-0.05421	SHARED RISK (Same Direction)
rs12426619	122980162	5' Skyscraper (HCAR2)	0.8306	-0.002002002670673	0.0435512	-0.03306	SHARED RISK (Same Direction)
rs4759370	123152216	Intergenic	0.8341	-0.0034961042567088	0.965806	-0.001056	SHARED RISK (Same Direction)
rs74575059	123302429	3' Skyscraper (HCAR1)	0.8379	0.0053954185169075	0.018239	0.1023	SHARED RISK (Same Direction)
rs75175797	123286287	Intergenic	0.8405	-0.0065010863423599	0.0142889	0.1323	PROTECTIVE (SCZ Protective reduces Cancer Risk)
rs142928729	123426365	3' Skyscraper (HCAR1)	0.8516	-0.0069037763167944	0.0801678	0.1008	PROTECTIVE (SCZ Protective reduces Cancer Risk)
rs61955191	123437129	3' Skyscraper (HCAR1)	0.8565	0.0049974917102918	0.803304	0.009424	SHARED RISK (Same Direction)
rs10846896	122932472	5' Skyscraper (HCAR2)	0.8572	0.0017983819413794	0.0796159	-0.03531	PROTECTIVE (SCZ Risk reduces Cancer Risk)
rs192413221	123269423	Intergenic	0.8575	0.0078987227933553	0.106145	-0.0889	PROTECTIVE (SCZ Risk reduces Cancer Risk)
rs73224181	123134609	Intergenic	0.8579	0.0047984689115734	0.618159	0.01768	SHARED RISK (Same Direction)
rs139948644	123200016	Intergenic	0.8611	-0.0052035148315978	0.899953	0.005191	PROTECTIVE (SCZ Protective reduces Cancer Risk)
rs1798560	123300453	3' Skyscraper (HCAR1)	0.8663	-0.0033957590691798	0.0500035	0.0797	PROTECTIVE (SCZ Protective reduces Cancer Risk)
rs55650312	123328666	3' Skyscraper (HCAR1)	0.8711	-0.0039979812872983	0.0436516	0.08655	PROTECTIVE (SCZ Protective reduces Cancer Risk)
rs1798561	123300571	3' Skyscraper (HCAR1)	0.8763	-0.0031048149534787	0.0489779	0.08004	PROTECTIVE (SCZ Protective reduces Cancer Risk)
rs2343107	123376419	3' Skyscraper (HCAR1)	0.8779	0.0027960873020011	0.938448	-0.002278	PROTECTIVE (SCZ Risk reduces Cancer Risk)
rs75162525	122891863	5' Skyscraper (HCAR2)	0.8794	-0.0075987978753305	0.223975	-0.07113	SHARED RISK (Same Direction)
rs111610070	123317577	3' Skyscraper (HCAR1)	0.8795	-0.003797200248385	0.0542001	0.08258	PROTECTIVE (SCZ Protective reduces Cancer Risk)
rs4759354	123316800	3' Skyscraper (HCAR1)	0.8815	0.0026963615477425	0.976113	0.0008797	SHARED RISK (Same Direction)
rs190358128	123078286	5' Skyscraper (HCAR2)	0.8849	0.0050969882578437	0.391471	0.03693	SHARED RISK (Same Direction)
rs191591509	123032875	5' Skyscraper (HCAR2)	0.886	0.004101577021075	0.194357	-0.05106	PROTECTIVE (SCZ Risk reduces Cancer Risk)
rs77166802	123311243	3' Skyscraper (HCAR1)	0.8863	-0.0030045090202987	0.232916	-0.03308	SHARED RISK (Same Direction)
rs646001	123160901	Intergenic	0.8866	-0.001100605444033	0.88734	0.001832	PROTECTIVE (SCZ Protective reduces Cancer Risk)
rs10847910	123345736	3' Skyscraper (HCAR1)	0.8869	0.0023971245997214	0.887973	0.004062	SHARED RISK (Same Direction)
rs2061099	123349070	3' Skyscraper (HCAR1)	0.8899	0.0024968801985871	0.963208	-0.001358	PROTECTIVE (SCZ Risk reduces Cancer Risk)
rs7958155	123346971	3' Skyscraper (HCAR1)	0.89	0.0026963615477425	0.567153	-0.01723	PROTECTIVE (SCZ Risk reduces Cancer Risk)
rs78108054	123307863	3' Skyscraper (HCAR1)	0.8905	-0.0045001103249234	0.0131826	0.1343	PROTECTIVE (SCZ Protective reduces Cancer Risk)
rs76699894	123328044	3' Skyscraper (HCAR1)	0.8944	-0.0032954239497972	0.0402717	0.08809	PROTECTIVE (SCZ Protective reduces Cancer Risk)
rs145226114	123365454	3' Skyscraper (HCAR1)	0.8951	0.0047984689115734	0.628927	0.02275	SHARED RISK (Same Direction)
rs143849382	123298754	Intergenic	0.8959	-0.0027036515743148	0.146791	-0.04069	SHARED RISK (Same Direction)
rs111269428	123309160	3' Skyscraper (HCAR1)	0.8995	-0.0031950988965408	0.0599791	0.08084	PROTECTIVE (SCZ Protective reduces Cancer Risk)
rs4759438	123347702	3' Skyscraper (HCAR1)	0.9002	0.0022973590486834	0.970085	-0.001104	PROTECTIVE (SCZ Risk reduces Cancer Risk)
rs147820843	123386557	3' Skyscraper (HCAR1)	0.9011	-0.0043996643446871	0.0374973	0.1234	PROTECTIVE (SCZ Protective reduces Cancer Risk)
rs7485652	123338287	3' Skyscraper (HCAR1)	0.9031	0.0021975835434872	0.996922	0.0001135	SHARED RISK (Same Direction)
rs73224112	123125467	Intergenic	0.9102	0.0029955089797983	0.620583	0.0177	SHARED RISK (Same Direction)
rs11059214	123135240	Intergenic	0.9103	-0.001100605444033	0.047863	-0.03233	SHARED RISK (Same Direction)
rs185839396	123312920	3' Skyscraper (HCAR1)	0.9127	-0.0027036515743148	0.053827	0.08275	PROTECTIVE (SCZ Protective reduces Cancer Risk)
rs1026395	123377821	3' Skyscraper (HCAR1)	0.9154	0.0018981972830802	0.961059	-0.001438	PROTECTIVE (SCZ Risk reduces Cancer Risk)
rs1037593	123369129	3' Skyscraper (HCAR1)	0.9165	0.0018981972830802	0.986357	-0.0005032	PROTECTIVE (SCZ Risk reduces Cancer Risk)
rs193140864	123291838	Intergenic	0.9223	0.0051964749068174	0.992033	0.0006	SHARED RISK (Same Direction)
rs4759388	123379921	3' Skyscraper (HCAR1)	0.923	0.0017983819413794	0.945018	-0.002033	PROTECTIVE (SCZ Risk reduces Cancer Risk)
rs1696322	123300932	3' Skyscraper (HCAR1)	0.9303	0.0017983819413794	0.0613762	0.07618	SHARED RISK (Same Direction)
rs111617129	123331335	3' Skyscraper (HCAR1)	0.933	0.0021975835434872	0.0286418	0.09487	SHARED RISK (Same Direction)
rs34263900	123066369	5' Skyscraper (HCAR2)	0.9368	0.0013990209137074	0.772681	-0.007595	PROTECTIVE (SCZ Risk reduces Cancer Risk)
rs4759383	123215850	Intergenic	0.9371	0.0005998200719675	0.951196	0.0007973	SHARED RISK (Same Direction)
rs113128920	123354878	3' Skyscraper (HCAR1)	0.9372	0.001998002662673	0.0699842	0.07803	SHARED RISK (Same Direction)
rs61954419	122860605	5' Skyscraper (HCAR2)	0.9373	-0.003797200248385	0.749549	-0.01883	SHARED RISK (Same Direction)
rs117762833	123141401	Intergenic	0.9411	0.0033045340083004	0.577697	-0.03442	PROTECTIVE (SCZ Risk reduces Cancer Risk)
rs61956095	122946075	5' Skyscraper (HCAR2)	0.9469	0.0023971245997214	0.308816	0.05009	SHARED RISK (Same Direction)
rs73415582	123303866	3' Skyscraper (HCAR1)	0.9499	0.0013990209137074	0.0397192	0.08632	SHARED RISK (Same Direction)
rs35576166	123155218	Intergenic	0.9503	-0.0010005003335835	0.868041	-0.004083	SHARED RISK (Same Direction)
rs61954421	122864654	5' Skyscraper (HCAR2)	0.9573	-0.0005001250416822	0.0229087	-0.04541	SHARED RISK (Same Direction)
rs73222285	123057652	5' Skyscraper (HCAR2)	0.9592	0.0016985566355815	0.65539	0.02026	SHARED RISK (Same Direction)
rs148544227	123296872	Intergenic	0.9594	-0.001300845733048	0.0180717	0.1026	PROTECTIVE (SCZ Protective reduces Cancer Risk)
rs4759350	123333689	3' Skyscraper (HCAR1)	0.9602	-0.0010005003335835	0.165463	-0.03856	SHARED RISK (Same Direction)
rs113157877	123306782	3' Skyscraper (HCAR1)	0.9617	-0.001300845733048	0.0322849	0.09292	PROTECTIVE (SCZ Protective reduces Cancer Risk)
rs77347649	123248701	Intergenic	0.9663	-0.0012007205765188	0.044978	0.09124	PROTECTIVE (SCZ Protective reduces Cancer Risk)
rs59769449	123313165	3' Skyscraper (HCAR1)	0.9667	0.0008995952428359	0.0680769	0.07597	SHARED RISK (Same Direction)
rs6489241	123288739	Intergenic	0.9684	-0.0006001800720324	0.145345	-0.0357	SHARED RISK (Same Direction)
rs113423479	123120753	Intergenic	0.9695	0.0003999200213268	0.0807235	-0.03139	PROTECTIVE (SCZ Risk reduces Cancer Risk)
rs181388770	123100960	Intergenic	0.9704	-0.001100605444033	0.384592	-0.03499	SHARED RISK (Same Direction)
rs150319356	123300079	3' Skyscraper (HCAR1)	0.9712	-0.001501126126267	0.951985	-0.003103	SHARED RISK (Same Direction)
rs117708738	123322203	3' Skyscraper (HCAR1)	0.9725	-0.0007002451143934	0.177746	-0.03743	SHARED RISK (Same Direction)
rs111374106	123327004	3' Skyscraper (HCAR1)	0.976	-0.0008003201707691	0.0225424	0.09895	PROTECTIVE (SCZ Protective reduces Cancer Risk)
rs35296629	123144307	Intergenic	0.9783	-0.0005001250416822	0.868061	-0.004363	SHARED RISK (Same Direction)
rs7298176	123345360	3' Skyscraper (HCAR1)	0.9785	0.0004998750416509	0.903899	-0.003555	PROTECTIVE (SCZ Risk reduces Cancer Risk)
rs34371863	123155683	Intergenic	0.9789	-0.0004000800213396	0.920556	-0.002468	SHARED RISK (Same Direction)
rs1696325	123301341	3' Skyscraper (HCAR1)	0.9797	0.0004998750416509	0.0610942	0.07616	SHARED RISK (Same Direction)
rs598322	123156551	Intergenic	0.982	-0.000200020002667	0.949555	0.0008075	PROTECTIVE (SCZ Protective reduces Cancer Risk)
rs1798565	123301094	3' Skyscraper (HCAR1)	0.9881	-0.0003000450090019	0.0570164	0.07735	PROTECTIVE (SCZ Protective reduces Cancer Risk)
rs1696323	123301093	3' Skyscraper (HCAR1)	0.9882	-0.0003000450090019	0.0570164	0.07735	PROTECTIVE (SCZ Protective reduces Cancer Risk)
rs2649899	123302166	3' Skyscraper (HCAR1)	0.9894	0.0002999550089979	0.0618016	0.07595	SHARED RISK (Same Direction)
rs1619142	123302978	3' Skyscraper (HCAR1)	0.9897	-0.0003000450090019	0.0609537	0.07623	PROTECTIVE (SCZ Protective reduces Cancer Risk)
rs1696316	123302369	3' Skyscraper (HCAR1)	0.9897	0.0002999550089979	0.0619441	0.07594	SHARED RISK (Same Direction)
rs2656814	123301982	3' Skyscraper (HCAR1)	0.9904	0.0001999800026662	0.0618016	0.07595	SHARED RISK (Same Direction)
rs1798569	123303945	3' Skyscraper (HCAR1)	0.9913	0.0001999800026662	0.0618016	0.07597	SHARED RISK (Same Direction)
rs1671681	123303619	3' Skyscraper (HCAR1)	0.9925	0.0001999800026662	0.0618016	0.07598	SHARED RISK (Same Direction)
rs59058900	123309398	3' Skyscraper (HCAR1)	0.9929	-0.000200020002667	0.0721107	0.07495	PROTECTIVE (SCZ Protective reduces Cancer Risk)
rs1671682	123303509	3' Skyscraper (HCAR1)	0.9939	0.0001999800026662	0.0616595	0.07601	SHARED RISK (Same Direction)
rs2456151	123303079	3' Skyscraper (HCAR1)	0.9945	9.99950003332973e-05	0.0608135	0.07625	SHARED RISK (Same Direction)
rs55716280	123297902	Intergenic	0.9946	-0.000200020002667	0.0184927	0.1023	PROTECTIVE (SCZ Protective reduces Cancer Risk)
rs143336111	123312944	3' Skyscraper (HCAR1)	0.9947	9.99950003332973e-05	0.0682339	0.07592	SHARED RISK (Same Direction)
rs73222277	123012511	5' Skyscraper (HCAR2)	0.9954	0.0001999800026662	0.250553	0.05341	SHARED RISK (Same Direction)
rs7138257	123363562	3' Skyscraper (HCAR1)	0.9973	-0.0001000050003333	0.954399	-0.001682	SHARED RISK (Same Direction)
rs4759384	123357011	3' Skyscraper (HCAR1)	0.9978	0.0	0.994478	-0.0002038	Neutral
rs1671683	123303141	3' Skyscraper (HCAR1)	0.9983	0.0	0.0615177	0.07606	Neutral
