## Supplemental Dataset 1 for "Antagonistic Pleiotropy at the HCAR1 Locus Reveals a Genetic Basis for Solid Tumor Resistance in Schizophrenia": Cross_Ref_UKBB_HCAR_Locus_Extracted_phecode-174.1-females_chr12.tsv

rsID	POS	Region	PVAL_SCZ	SCZ_BETA	PVAL_CANCER	CANCER_BETA	Effect
rs3741530	123469647	3' Skyscraper (HCAR1)	2.777e-19	0.0720973808403835	0.12785	0.02162	SHARED RISK (Same Direction)
rs12425850	123501972	Intergenic	2.976e-19	0.0720043324830851	0.134153	0.02128	SHARED RISK (Same Direction)
rs55742290	123466111	3' Skyscraper (HCAR1)	3.381e-19	0.0720043324830851	0.124509	0.02181	SHARED RISK (Same Direction)
rs12425009	123502044	Intergenic	3.659e-19	0.0719019692890779	0.13119	0.02144	SHARED RISK (Same Direction)
rs28755851	123486282	3' Skyscraper (HCAR1)	4.155e-19	0.0717995956157747	0.125661	0.02174	SHARED RISK (Same Direction)
rs883562	123460719	3' Skyscraper (HCAR1)	4.371e-19	0.0716972114610293	0.126853	0.02168	SHARED RISK (Same Direction)
rs3759115	123464279	3' Skyscraper (HCAR1)	4.374e-19	0.0716972114610293	0.123254	0.02189	SHARED RISK (Same Direction)
rs884956	123460962	3' Skyscraper (HCAR1)	4.799e-19	0.0716041258594429	0.124853	0.02179	SHARED RISK (Same Direction)
rs1984658	123483426	3' Skyscraper (HCAR1)	4.945e-19	0.0716041258594429	0.13649	0.02112	SHARED RISK (Same Direction)
rs7305511	123498253	3' Skyscraper (HCAR1)	6.591e-19	0.0712968818820338	0.139508	0.02093	SHARED RISK (Same Direction)
rs7135296	123476586	3' Skyscraper (HCAR1)	6.751e-19	0.0712968818820338	0.118631	0.02213	SHARED RISK (Same Direction)
rs7296418	123457619	3' Skyscraper (HCAR1)	6.028e-18	0.0684994164246923	0.156964	0.02004	SHARED RISK (Same Direction)
rs61955214	123482424	3' Skyscraper (HCAR1)	1.299e-17	0.0676960309526514	0.129271	0.02099	SHARED RISK (Same Direction)
rs61955196	123451018	3' Skyscraper (HCAR1)	1.497e-17	0.0684994164246923	0.118823	0.02208	SHARED RISK (Same Direction)
rs4275659	123447928	3' Skyscraper (HCAR1)	2.862e-17	0.0679016096105729	0.181886	0.0191	SHARED RISK (Same Direction)
rs937564	123477311	3' Skyscraper (HCAR1)	9.673e-13	0.0645041455467373	0.0363078	0.03293	SHARED RISK (Same Direction)
rs1463877	123473254	3' Skyscraper (HCAR1)	1.067e-12	0.0645978943749456	0.0397192	0.03236	SHARED RISK (Same Direction)
rs883263	123485188	3' Skyscraper (HCAR1)	2.582e-12	0.0632001258860912	0.0383707	0.03257	SHARED RISK (Same Direction)
rs883563	123460823	3' Skyscraper (HCAR1)	8.785e-12	0.0610010215573989	0.039355	0.03201	SHARED RISK (Same Direction)
rs4148856	123450765	3' Skyscraper (HCAR1)	2.362e-10	0.0577970987262168	0.0374111	0.03259	SHARED RISK (Same Direction)
rs75338281	123507484	Intergenic	3.064e-10	-0.0994999446238294	0.616595	-0.01736	SHARED RISK (Same Direction)
rs940904	123491572	3' Skyscraper (HCAR1)	4.271e-10	0.0533985767246953	0.0133968	0.03603	SHARED RISK (Same Direction)
rs7398697	123502904	Intergenic	6.208e-10	-0.0951022014333257	0.561565	-0.01997	SHARED RISK (Same Direction)
rs1568918	123469141	3' Skyscraper (HCAR1)	6.231e-10	-0.0977010356236953	0.596898	-0.01838	SHARED RISK (Same Direction)
rs78351440	123495289	3' Skyscraper (HCAR1)	7.042e-10	-0.0966981425791736	0.66115	-0.01518	SHARED RISK (Same Direction)
rs4759362	123508061	Intergenic	7.057e-10	-0.0949042622000238	0.547394	-0.02071	SHARED RISK (Same Direction)
rs74954864	123480323	3' Skyscraper (HCAR1)	7.271e-10	-0.0953001798543245	0.618586	-0.01712	SHARED RISK (Same Direction)
rs3782289	123449432	3' Skyscraper (HCAR1)	9.254e-10	-0.0946953688393245	0.574778	-0.01929	SHARED RISK (Same Direction)
rs74418502	123400869	3' Skyscraper (HCAR1)	1.033e-09	-0.0861026990534117	0.94215	-0.002155	SHARED RISK (Same Direction)
rs76446716	123383148	3' Skyscraper (HCAR1)	1.121e-09	-0.0952011857443932	0.830042	-0.007774	SHARED RISK (Same Direction)
rs80024005	123383147	3' Skyscraper (HCAR1)	1.122e-09	-0.0952011857443932	0.851256	-0.006785	SHARED RISK (Same Direction)
rs79304919	123427951	3' Skyscraper (HCAR1)	1.564e-09	-0.0936954841273232	0.570427	-0.01954	SHARED RISK (Same Direction)
rs75438052	123395555	3' Skyscraper (HCAR1)	2.441e-09	-0.0839034842227057	0.997397	9.684e-05	PROTECTIVE (SCZ Protective reduces Cancer Risk)
rs58182048	123287708	Intergenic	3.562e-09	-0.0861026990534117	0.625749	-0.01747	SHARED RISK (Same Direction)
rs75482067	123284472	Intergenic	4.224e-09	-0.0852964846220847	0.633286	-0.0167	SHARED RISK (Same Direction)
12:123470586_C_T	123470586	3' Skyscraper (HCAR1)	4.935e-09	-0.0620030714417325	0.074817	-0.02869	SHARED RISK (Same Direction)
rs80029885	123314853	3' Skyscraper (HCAR1)	5.137e-09	-0.0852964846220847	0.621584	-0.01765	SHARED RISK (Same Direction)
rs12298664	123327445	3' Skyscraper (HCAR1)	5.157e-09	-0.0846976919878504	0.644911	-0.01609	SHARED RISK (Same Direction)
rs12321131	123285124	Intergenic	5.51e-09	-0.0846976919878504	0.579295	-0.01985	SHARED RISK (Same Direction)
rs79775390	123286774	Intergenic	5.578e-09	-0.0846976919878504	0.586003	-0.01949	SHARED RISK (Same Direction)
rs11060065	123286491	Intergenic	5.595e-09	-0.0846976919878504	0.586813	-0.01945	SHARED RISK (Same Direction)
rs11060064	123286478	Intergenic	5.824e-09	-0.0845997418661506	0.589522	-0.0193	SHARED RISK (Same Direction)
rs2292139	123345090	3' Skyscraper (HCAR1)	6.056e-09	-0.0842950694954015	0.675616	-0.01462	SHARED RISK (Same Direction)
rs75794148	123287329	Intergenic	6.057e-09	-0.0845018013377377	0.585733	-0.01949	SHARED RISK (Same Direction)
rs12319654	123327160	3' Skyscraper (HCAR1)	6.102e-09	-0.0842950694954015	0.651628	-0.01578	SHARED RISK (Same Direction)
rs76137672	123345787	3' Skyscraper (HCAR1)	6.654e-09	-0.0840992576916754	0.710886	-0.01311	SHARED RISK (Same Direction)
rs9788290	123291085	Intergenic	6.684e-09	-0.0845997418661506	0.6418	-0.01669	SHARED RISK (Same Direction)
rs2292131	123332354	3' Skyscraper (HCAR1)	7.452e-09	-0.0837947377432658	0.65298	-0.01571	SHARED RISK (Same Direction)
rs77422670	123288313	Intergenic	7.64e-09	-0.0832946561978111	0.521675	-0.02279	SHARED RISK (Same Direction)
rs75217947	123346177	3' Skyscraper (HCAR1)	8.234e-09	-0.0841971588007556	0.678422	-0.01456	SHARED RISK (Same Direction)
rs11060208	123309422	3' Skyscraper (HCAR1)	8.419e-09	-0.0836968760217999	0.607575	-0.01832	SHARED RISK (Same Direction)
rs4759360	123409705	3' Skyscraper (HCAR1)	8.438e-09	-0.0913042144088996	0.995272	-0.0002024	SHARED RISK (Same Direction)
rs11060209	123309544	3' Skyscraper (HCAR1)	8.457e-09	-0.0836968760217999	0.608135	-0.01829	SHARED RISK (Same Direction)
rs12820906	123493123	3' Skyscraper (HCAR1)	8.511e-09	-0.0513985630860003	0.0279254	-0.03281	SHARED RISK (Same Direction)
rs75471208	123306558	3' Skyscraper (HCAR1)	8.565e-09	-0.0835990238763137	0.585599	-0.01946	SHARED RISK (Same Direction)
rs78661168	123315903	3' Skyscraper (HCAR1)	9.015e-09	-0.0835011813049328	0.615602	-0.01792	SHARED RISK (Same Direction)
rs111589530	123314952	3' Skyscraper (HCAR1)	1.072e-08	-0.0830990401697142	0.613479	-0.01803	SHARED RISK (Same Direction)
rs12811109	123471094	3' Skyscraper (HCAR1)	1.278e-08	-0.0584981343943099	0.0833681	-0.02792	SHARED RISK (Same Direction)
rs78245747	123326499	3' Skyscraper (HCAR1)	1.303e-08	-0.0820998220832744	0.62273	-0.01717	SHARED RISK (Same Direction)
rs77970074	123292186	Intergenic	1.372e-08	-0.0825015615118015	0.61235	-0.01811	SHARED RISK (Same Direction)
rs12313600	123281262	Intergenic	1.378e-08	-0.0832946561978111	0.505243	-0.02384	SHARED RISK (Same Direction)
rs12297553	123283864	Intergenic	1.518e-08	-0.0827948246089151	0.509683	-0.02363	SHARED RISK (Same Direction)
rs60308342	123312881	3' Skyscraper (HCAR1)	1.542e-08	-0.0819044396214851	0.503965	-0.02381	SHARED RISK (Same Direction)
rs12318871	123281175	Intergenic	1.755e-08	-0.0821975276313988	0.511918	-0.02346	SHARED RISK (Same Direction)
rs12313538	123281167	Intergenic	1.756e-08	-0.0821975276313988	0.511682	-0.02348	SHARED RISK (Same Direction)
rs12314494	123327361	3' Skyscraper (HCAR1)	1.892e-08	-0.0782967327751765	0.664814	-0.0149	SHARED RISK (Same Direction)
rs77908463	123284395	Intergenic	2.079e-08	-0.080797992829574	0.607715	-0.01835	SHARED RISK (Same Direction)
rs80105191	123329741	3' Skyscraper (HCAR1)	2.262e-08	-0.0781994075954536	0.701778	-0.01319	SHARED RISK (Same Direction)
rs1979237	123325895	3' Skyscraper (HCAR1)	2.334e-08	-0.0777021156640369	0.66359	-0.01492	SHARED RISK (Same Direction)
rs80172058	123411902	3' Skyscraper (HCAR1)	2.444e-08	-0.0880992412266881	0.962077	-0.001621	SHARED RISK (Same Direction)
rs754080	123325296	3' Skyscraper (HCAR1)	2.514e-08	-0.0774967846210443	0.654636	-0.01538	SHARED RISK (Same Direction)
rs937520	123306035	3' Skyscraper (HCAR1)	2.711e-08	-0.0762009300937354	0.537403	-0.02146	SHARED RISK (Same Direction)
rs79433554	123282926	Intergenic	3.019e-08	-0.0810040029031109	0.516892	-0.02319	SHARED RISK (Same Direction)
rs12298293	123282292	Intergenic	3.409e-08	-0.0807004239214553	0.519517	-0.02305	SHARED RISK (Same Direction)
rs2649909	123307736	3' Skyscraper (HCAR1)	3.421e-08	-0.0755967721743758	0.539635	-0.02134	SHARED RISK (Same Direction)
rs12315520	123282275	Intergenic	3.532e-08	-0.0806028645320996	0.504778	-0.02387	SHARED RISK (Same Direction)
rs59922385	123316104	3' Skyscraper (HCAR1)	3.925e-08	-0.0751977965659022	0.564937	-0.02002	SHARED RISK (Same Direction)
rs1799618	123313643	3' Skyscraper (HCAR1)	3.958e-08	-0.0751977965659022	0.546387	-0.02099	SHARED RISK (Same Direction)
rs1671685	123314125	3' Skyscraper (HCAR1)	4.145e-08	-0.0751007725092503	0.545381	-0.02104	SHARED RISK (Same Direction)
rs1696349	123314139	3' Skyscraper (HCAR1)	4.148e-08	-0.0751007725092503	0.546009	-0.02101	SHARED RISK (Same Direction)
rs1696326	123311981	3' Skyscraper (HCAR1)	4.262e-08	-0.0750037578653527	0.518322	-0.02243	SHARED RISK (Same Direction)
rs2649908	123306547	3' Skyscraper (HCAR1)	5.185e-08	-0.0744003225762502	0.567283	-0.01988	SHARED RISK (Same Direction)
rs3897102	123492112	3' Skyscraper (HCAR1)	7.93e-08	0.0430020165445429	0.441367	0.01014	SHARED RISK (Same Direction)
rs735378	123325568	3' Skyscraper (HCAR1)	8.752e-08	-0.0714960017050699	0.599653	-0.0177	SHARED RISK (Same Direction)
rs12314544	123321497	3' Skyscraper (HCAR1)	1.024e-07	-0.0716034188596929	0.579829	-0.01908	SHARED RISK (Same Direction)
rs12299742	123323357	3' Skyscraper (HCAR1)	1.107e-07	-0.0710020313547231	0.584521	-0.01844	SHARED RISK (Same Direction)
rs4759400	123407985	3' Skyscraper (HCAR1)	1.29e-07	-0.0789025245960416	0.980481	0.000731	PROTECTIVE (SCZ Protective reduces Cancer Risk)
rs839360	123283841	Intergenic	1.344e-07	-0.0701006276794891	0.247286	-0.03983	SHARED RISK (Same Direction)
rs1979236	123325993	3' Skyscraper (HCAR1)	1.463e-07	-0.0703044455099639	0.564157	-0.01945	SHARED RISK (Same Direction)
rs76630990	123322011	3' Skyscraper (HCAR1)	1.831e-07	-0.0703044455099639	0.548277	-0.0207	SHARED RISK (Same Direction)
rs77329346	123403577	3' Skyscraper (HCAR1)	1.832e-07	-0.0773995372615036	0.972501	-0.001026	SHARED RISK (Same Direction)
rs79798267	123321819	3' Skyscraper (HCAR1)	1.844e-07	-0.0703044455099639	0.550427	-0.02058	SHARED RISK (Same Direction)
rs10847980	123387922	3' Skyscraper (HCAR1)	2.349e-07	-0.0657979805904322	0.881881	0.003905	PROTECTIVE (SCZ Protective reduces Cancer Risk)
rs4758662	122924778	5' Skyscraper (HCAR2)	2.529e-07	-0.0460962958929736	0.220648	-0.0183	SHARED RISK (Same Direction)
rs4758643	122924819	5' Skyscraper (HCAR2)	2.679e-07	-0.0460020545617973	0.210911	-0.01869	SHARED RISK (Same Direction)
rs34129612	122913657	5' Skyscraper (HCAR2)	2.82e-07	-0.0458973523870375	0.225632	-0.01806	SHARED RISK (Same Direction)
rs7135419	122911861	5' Skyscraper (HCAR2)	2.874e-07	-0.0458973523870375	0.225632	-0.01806	SHARED RISK (Same Direction)
rs10773152	122910180	5' Skyscraper (HCAR2)	3.023e-07	-0.0458031298018141	0.227772	-0.01797	SHARED RISK (Same Direction)
rs10846792	122882374	5' Skyscraper (HCAR2)	3.135e-07	-0.0458031298018141	0.222075	-0.01819	SHARED RISK (Same Direction)
rs10734918	122921512	5' Skyscraper (HCAR2)	3.234e-07	-0.0456984484517478	0.22751	-0.01798	SHARED RISK (Same Direction)
rs6488958	122880704	5' Skyscraper (HCAR2)	3.524e-07	-0.0456042446050211	0.22413	-0.01811	SHARED RISK (Same Direction)
rs10744211	122931820	5' Skyscraper (HCAR2)	3.534e-07	-0.0454995840713661	0.210039	-0.01867	SHARED RISK (Same Direction)
rs7969429	122875606	5' Skyscraper (HCAR2)	3.576e-07	-0.0456042446050211	0.239111	-0.01754	SHARED RISK (Same Direction)
rs11057882	122875046	5' Skyscraper (HCAR2)	3.79e-07	-0.0454995840713661	0.228613	-0.01793	SHARED RISK (Same Direction)
rs6488951	122873928	5' Skyscraper (HCAR2)	3.833e-07	-0.0453949344903922	0.230356	-0.01787	SHARED RISK (Same Direction)
rs10846830	122897220	5' Skyscraper (HCAR2)	3.953e-07	-0.0453949344903922	0.22075	-0.01826	SHARED RISK (Same Direction)
rs11058209	122935945	5' Skyscraper (HCAR2)	5.29e-07	-0.0449032281024259	0.220445	-0.01828	SHARED RISK (Same Direction)
rs10744210	122931793	5' Skyscraper (HCAR2)	5.736e-07	-0.04470452178448	0.209315	-0.0187	SHARED RISK (Same Direction)
rs6489002	122929822	5' Skyscraper (HCAR2)	5.899e-07	-0.04470452178448	0.209267	-0.01871	SHARED RISK (Same Direction)
rs10744208	122931559	5' Skyscraper (HCAR2)	6.009e-07	-0.04470452178448	0.198564	-0.0192	SHARED RISK (Same Direction)
rs79454364	123383716	3' Skyscraper (HCAR1)	6.271e-07	-0.0817959103021831	0.830176	-0.007775	SHARED RISK (Same Direction)
rs113841747	122886088	5' Skyscraper (HCAR2)	6.288e-07	0.0448012667045393	0.230781	0.01787	SHARED RISK (Same Direction)
rs2100500	123318626	3' Skyscraper (HCAR1)	7.139e-07	-0.0625032603532887	0.466552	0.02034	PROTECTIVE (SCZ Protective reduces Cancer Risk)
rs10744209	122931568	5' Skyscraper (HCAR2)	7.67e-07	-0.0442027026797326	0.198107	-0.01922	SHARED RISK (Same Direction)
rs10846699	122853073	5' Skyscraper (HCAR2)	8.103e-07	0.0443995872966845	0.228613	0.01797	SHARED RISK (Same Direction)
rs7973869	122874284	5' Skyscraper (HCAR2)	8.456e-07	-0.0438996422900184	0.203986	-0.01884	SHARED RISK (Same Direction)
rs7974262	122896385	5' Skyscraper (HCAR2)	8.837e-07	0.0441986870716702	0.221718	0.01824	SHARED RISK (Same Direction)
rs113869830	122874961	5' Skyscraper (HCAR2)	9.461e-07	0.0444952398865513	0.30493	0.01543	SHARED RISK (Same Direction)
rs12581249	122863585	5' Skyscraper (HCAR2)	1.012e-06	0.0439977464776452	0.22751	0.01799	SHARED RISK (Same Direction)
rs11616082	122874960	5' Skyscraper (HCAR2)	1.029e-06	-0.043502667649395	0.256271	-0.01698	SHARED RISK (Same Direction)
rs11057786	122859265	5' Skyscraper (HCAR2)	1.037e-06	0.0439020462871288	0.232167	0.01782	SHARED RISK (Same Direction)
rs11057797	122860732	5' Skyscraper (HCAR2)	1.046e-06	0.0439020462871288	0.260795	0.01678	SHARED RISK (Same Direction)
rs76385829	123328378	3' Skyscraper (HCAR1)	1.064e-06	-0.0615031325940498	0.436415	0.02145	PROTECTIVE (SCZ Protective reduces Cancer Risk)
rs10773104	122856627	5' Skyscraper (HCAR2)	1.076e-06	0.0439020462871288	0.234207	0.01774	SHARED RISK (Same Direction)
rs10846746	122868696	5' Skyscraper (HCAR2)	1.122e-06	0.0439020462871288	0.247742	0.01724	SHARED RISK (Same Direction)
rs11609798	123409694	3' Skyscraper (HCAR1)	1.131e-06	0.0389033551082361	0.312464	0.01322	SHARED RISK (Same Direction)
rs10773103	122856532	5' Skyscraper (HCAR2)	1.134e-06	0.0437967654983826	0.240436	0.01751	SHARED RISK (Same Direction)
rs10773167	122934001	5' Skyscraper (HCAR2)	1.179e-06	-0.0437011352710986	0.233131	-0.01779	SHARED RISK (Same Direction)
rs12321100	123279862	Intergenic	1.304e-06	-0.0646985339389367	0.721606	-0.01057	SHARED RISK (Same Direction)
rs9788145	122899522	5' Skyscraper (HCAR2)	1.319e-06	-0.0430954101055856	0.186982	-0.01959	SHARED RISK (Same Direction)
rs7970007	122931150	5' Skyscraper (HCAR2)	1.366e-06	-0.0372969647443931	0.972255	-0.0004646	SHARED RISK (Same Direction)
rs28730465	122863864	5' Skyscraper (HCAR2)	1.375e-06	0.0434042576072856	0.228665	0.01795	SHARED RISK (Same Direction)
rs112066678	123319647	3' Skyscraper (HCAR1)	1.412e-06	-0.0593997472816252	0.42658	0.02201	PROTECTIVE (SCZ Protective reduces Cancer Risk)
rs11060708	123397136	3' Skyscraper (HCAR1)	1.426e-06	-0.0659047873877183	0.930165	-0.002426	SHARED RISK (Same Direction)
rs113929599	123382664	3' Skyscraper (HCAR1)	1.427e-06	-0.0680005069007488	0.683282	-0.01318	SHARED RISK (Same Direction)
rs11060853	123424071	3' Skyscraper (HCAR1)	1.435e-06	0.0384992991506098	0.351965	0.01213	SHARED RISK (Same Direction)
rs12298151	123337761	3' Skyscraper (HCAR1)	1.52e-06	-0.058901107920161	0.466015	0.01993	PROTECTIVE (SCZ Protective reduces Cancer Risk)
rs74741778	123277131	Intergenic	1.836e-06	-0.0633019526702622	0.6346	-0.01404	SHARED RISK (Same Direction)
rs79426485	123278460	Intergenic	1.871e-06	-0.0633019526702622	0.651628	-0.01334	SHARED RISK (Same Direction)
rs113956084	123277217	Intergenic	1.901e-06	-0.0631954234971474	0.634746	-0.01403	SHARED RISK (Same Direction)
rs60469279	123268181	Intergenic	1.904e-06	-0.0631954234971474	0.605202	-0.01524	SHARED RISK (Same Direction)
rs2271050	123335527	3' Skyscraper (HCAR1)	1.998e-06	0.0473033451158665	0.658112	-0.008476	PROTECTIVE (SCZ Risk reduces Cancer Risk)
rs75381856	123275952	Intergenic	2.007e-06	-0.0630995569433169	0.630957	-0.01418	SHARED RISK (Same Direction)
rs80023119	123277965	Intergenic	2.008e-06	-0.0630995569433169	0.634454	-0.01404	SHARED RISK (Same Direction)
rs4148866	123425575	3' Skyscraper (HCAR1)	2.041e-06	0.0379988130912113	0.376791	0.01154	SHARED RISK (Same Direction)
rs78935817	123277741	Intergenic	2.095e-06	-0.0630036995790015	0.62748	-0.01433	SHARED RISK (Same Direction)
rs11059953	123269441	Intergenic	2.172e-06	-0.0628972021721127	0.606317	-0.0152	SHARED RISK (Same Direction)
rs1671679	123270717	Intergenic	2.226e-06	-0.0628013642021005	0.612774	-0.01492	SHARED RISK (Same Direction)
rs75481785	123279564	Intergenic	2.266e-06	-0.0631954234971474	0.639735	-0.01383	SHARED RISK (Same Direction)
rs12316263	123242877	Intergenic	2.308e-06	-0.0626948883400778	0.594566	-0.01571	SHARED RISK (Same Direction)
rs75955869	123241687	Intergenic	2.411e-06	-0.0625990697565225	0.575043	-0.01655	SHARED RISK (Same Direction)
rs55834409	122862560	5' Skyscraper (HCAR2)	2.44e-06	0.0421970486997883	0.194044	0.01928	SHARED RISK (Same Direction)
rs112064785	123243346	Intergenic	2.488e-06	-0.0625032603532887	0.594429	-0.01572	SHARED RISK (Same Direction)
rs12319160	123275773	Intergenic	2.534e-06	-0.0628972021721127	0.542001	-0.01813	SHARED RISK (Same Direction)
rs7303024	123329189	3' Skyscraper (HCAR1)	2.537e-06	-0.0561048513847726	0.460575	0.01995	PROTECTIVE (SCZ Protective reduces Cancer Risk)
rs79350782	123238416	Intergenic	2.54e-06	-0.0625032603532887	0.597035	-0.01561	SHARED RISK (Same Direction)
rs75789455	123240082	Intergenic	2.545e-06	-0.0625032603532887	0.576899	-0.01647	SHARED RISK (Same Direction)
rs12303951	123267866	Intergenic	2.569e-06	-0.0623968162257107	0.620869	-0.01461	SHARED RISK (Same Direction)
rs78552965	123257622	Intergenic	2.603e-06	-0.0623968162257107	0.627336	-0.01434	SHARED RISK (Same Direction)
rs10846714	122854788	5' Skyscraper (HCAR2)	2.618e-06	0.0361004656247227	0.798601	-0.003417	PROTECTIVE (SCZ Risk reduces Cancer Risk)
rs56272219	123329737	3' Skyscraper (HCAR1)	2.647e-06	-0.0573007769142667	0.395549	0.0232	PROTECTIVE (SCZ Protective reduces Cancer Risk)
rs12303270	123265277	Intergenic	2.652e-06	-0.0623010261973793	0.610661	-0.01503	SHARED RISK (Same Direction)
rs12307038	123261962	Intergenic	2.657e-06	-0.0623010261973793	0.629506	-0.01424	SHARED RISK (Same Direction)
rs12312837	123265688	Intergenic	2.66e-06	-0.0623010261973793	0.611787	-0.01498	SHARED RISK (Same Direction)
rs9788228	122852292	5' Skyscraper (HCAR2)	2.661e-06	-0.0364980230402006	0.823872	0.002981	PROTECTIVE (SCZ Protective reduces Cancer Risk)
rs12302287	123267137	Intergenic	2.687e-06	-0.0623010261973793	0.617874	-0.01473	SHARED RISK (Same Direction)
rs1803290	122865029	5' Skyscraper (HCAR2)	2.73e-06	0.041995705452017	0.206205	0.01876	SHARED RISK (Same Direction)
rs78501176	123246869	Intergenic	2.763e-06	-0.0622052453438987	0.619156	-0.01468	SHARED RISK (Same Direction)
rs11836188	122865507	5' Skyscraper (HCAR2)	2.784e-06	0.0418998134646779	0.195434	0.01921	SHARED RISK (Same Direction)
rs74615202	123387633	3' Skyscraper (HCAR1)	2.819e-06	-0.0697038384497916	0.904087	0.003614	PROTECTIVE (SCZ Protective reduces Cancer Risk)
rs75389155	123246797	Intergenic	2.886e-06	-0.0620988329318545	0.516297	-0.01911	SHARED RISK (Same Direction)
rs11059711	123233892	Intergenic	2.893e-06	-0.0620988329318545	0.628492	-0.01428	SHARED RISK (Same Direction)
rs4758693	122860714	5' Skyscraper (HCAR2)	2.947e-06	0.0358978909969844	0.763484	-0.00403	PROTECTIVE (SCZ Risk reduces Cancer Risk)
rs6488939	122858250	5' Skyscraper (HCAR2)	2.959e-06	-0.0409990935346932	0.227772	-0.01791	SHARED RISK (Same Direction)
rs11059954	123269591	Intergenic	3.19e-06	-0.0620030714417325	0.606876	-0.01517	SHARED RISK (Same Direction)
rs113903550	123249102	Intergenic	3.572e-06	-0.0617052054366793	0.601866	-0.0154	SHARED RISK (Same Direction)
rs74970176	123241926	Intergenic	3.629e-06	-0.0615988462189574	0.59484	-0.0157	SHARED RISK (Same Direction)
rs7398014	122943980	5' Skyscraper (HCAR2)	3.712e-06	-0.0411970648503382	0.141449	-0.02187	SHARED RISK (Same Direction)
rs3817095	123247506	Intergenic	3.73e-06	-0.0615988462189574	0.596898	-0.01561	SHARED RISK (Same Direction)
rs12310386	123239620	Intergenic	3.749e-06	-0.0615031325940498	0.577564	-0.01644	SHARED RISK (Same Direction)
12:123339344_A_G	123339344	3' Skyscraper (HCAR1)	3.866e-06	0.054497654936202	0.714167	0.008363	SHARED RISK (Same Direction)
rs61176973	123250394	Intergenic	3.897e-06	-0.0613967948653235	0.593198	-0.01578	SHARED RISK (Same Direction)
rs78591962	123246781	Intergenic	3.91e-06	-0.0613967948653235	0.594019	-0.01574	SHARED RISK (Same Direction)
rs12303328	123367786	3' Skyscraper (HCAR1)	4.056e-06	-0.070401005299324	0.731139	-0.01215	SHARED RISK (Same Direction)
rs59192320	123342322	3' Skyscraper (HCAR1)	4.16e-06	-0.0562000496881991	0.469245	0.01975	PROTECTIVE (SCZ Protective reduces Cancer Risk)
rs78462864	123365867	3' Skyscraper (HCAR1)	4.161e-06	-0.0703044455099639	0.709414	-0.01317	SHARED RISK (Same Direction)
rs10998	122989412	5' Skyscraper (HCAR2)	4.254e-06	-0.0408949138454712	0.154241	-0.02106	SHARED RISK (Same Direction)
rs11058034	122894936	5' Skyscraper (HCAR2)	4.518e-06	0.043203157300648	0.162069	0.02096	SHARED RISK (Same Direction)
rs10466884	123231606	Intergenic	4.541e-06	-0.0615031325940498	0.64254	-0.01371	SHARED RISK (Same Direction)
rs11059834	123254762	Intergenic	4.552e-06	-0.061003443560332	0.603393	-0.01534	SHARED RISK (Same Direction)
rs2271051	123344021	3' Skyscraper (HCAR1)	4.597e-06	-0.0557981629302465	0.531374	0.01707	PROTECTIVE (SCZ Protective reduces Cancer Risk)
rs73421642	123317740	3' Skyscraper (HCAR1)	4.845e-06	-0.0544033888793865	0.499804	0.01847	PROTECTIVE (SCZ Protective reduces Cancer Risk)
rs1532579	122886219	5' Skyscraper (HCAR2)	5.076e-06	-0.0347985055426955	0.736207	0.004487	PROTECTIVE (SCZ Protective reduces Cancer Risk)
rs7978119	122933151	5' Skyscraper (HCAR2)	5.206e-06	-0.0352956263947246	0.998487	-2.537e-05	SHARED RISK (Same Direction)
rs1973463	122938003	5' Skyscraper (HCAR2)	5.242e-06	-0.0403012967735257	0.25363	-0.01699	SHARED RISK (Same Direction)
rs7959550	122915054	5' Skyscraper (HCAR2)	5.257e-06	-0.0347985055426955	0.755266	0.00415	PROTECTIVE (SCZ Protective reduces Cancer Risk)
rs12313006	123342885	3' Skyscraper (HCAR1)	5.26e-06	-0.0546990875223834	0.494652	0.0185	PROTECTIVE (SCZ Protective reduces Cancer Risk)
rs1392142	122887499	5' Skyscraper (HCAR2)	5.401e-06	-0.0346949697968869	0.745418	0.004324	PROTECTIVE (SCZ Protective reduces Cancer Risk)
rs7305360	122890472	5' Skyscraper (HCAR2)	5.522e-06	-0.0346949697968869	0.74319	0.004364	PROTECTIVE (SCZ Protective reduces Cancer Risk)
rs12314643	122917423	5' Skyscraper (HCAR2)	5.54e-06	-0.0396976268585458	0.229245	-0.01766	SHARED RISK (Same Direction)
rs7972832	122879382	5' Skyscraper (HCAR2)	5.728e-06	-0.0346017967900747	0.731307	0.004574	PROTECTIVE (SCZ Protective reduces Cancer Risk)
rs10161488	122873849	5' Skyscraper (HCAR2)	5.909e-06	-0.0346017967900747	0.724436	0.004696	PROTECTIVE (SCZ Protective reduces Cancer Risk)
rs7973480	122875950	5' Skyscraper (HCAR2)	5.962e-06	-0.0346017967900747	0.727612	0.004639	PROTECTIVE (SCZ Protective reduces Cancer Risk)
rs11058233	122940075	5' Skyscraper (HCAR2)	6.153e-06	-0.0394999521368577	0.154953	-0.02106	SHARED RISK (Same Direction)
rs7961258	122872750	5' Skyscraper (HCAR2)	6.153e-06	-0.0346017967900747	0.733331	0.004539	PROTECTIVE (SCZ Protective reduces Cancer Risk)
rs7964981	122926979	5' Skyscraper (HCAR2)	6.437e-06	-0.0344982814075965	0.9443	-0.0009282	SHARED RISK (Same Direction)
rs10161534	122873864	5' Skyscraper (HCAR2)	6.442e-06	-0.0394999521368577	0.234045	-0.01748	SHARED RISK (Same Direction)
rs12310901	123264709	Intergenic	6.445e-06	-0.0555972801024095	0.718456	-0.01037	SHARED RISK (Same Direction)
rs10734915	122873408	5' Skyscraper (HCAR2)	6.757e-06	-0.0393959285025942	0.235234	-0.01743	SHARED RISK (Same Direction)
rs4758666	122902840	5' Skyscraper (HCAR2)	6.863e-06	-0.0388967656299467	0.222229	-0.01792	SHARED RISK (Same Direction)
rs10744192	122893492	5' Skyscraper (HCAR2)	7.178e-06	-0.0391983134041576	0.209942	-0.01843	SHARED RISK (Same Direction)
rs74985067	123354980	3' Skyscraper (HCAR1)	7.45e-06	-0.0676045499371671	0.692787	-0.01391	SHARED RISK (Same Direction)
rs2341438	122921339	5' Skyscraper (HCAR2)	7.964e-06	-0.0341050206499513	0.756484	0.004129	PROTECTIVE (SCZ Protective reduces Cancer Risk)
rs10846920	122943231	5' Skyscraper (HCAR2)	8.669e-06	-0.0382004338153035	0.163117	-0.02037	SHARED RISK (Same Direction)
rs1473553	122985057	5' Skyscraper (HCAR2)	8.889e-06	-0.0394999521368577	0.122914	-0.02273	SHARED RISK (Same Direction)
rs10744422	123336789	3' Skyscraper (HCAR1)	9.274e-06	0.0459957873421583	0.718787	-0.007436	PROTECTIVE (SCZ Risk reduces Cancer Risk)
rs7963773	122950035	5' Skyscraper (HCAR2)	9.372e-06	-0.0385953087593848	0.248028	-0.01696	SHARED RISK (Same Direction)
rs1553178	122855144	5' Skyscraper (HCAR2)	9.565e-06	0.0338988850054592	0.802029	-0.003357	PROTECTIVE (SCZ Risk reduces Cancer Risk)
rs10734924	123018894	5' Skyscraper (HCAR2)	9.826e-06	-0.0388967656299467	0.177828	-0.0197	SHARED RISK (Same Direction)
rs9988963	122991478	5' Skyscraper (HCAR2)	1.003e-05	-0.0388032003238938	0.186294	-0.01931	SHARED RISK (Same Direction)
rs10773108	122869102	5' Skyscraper (HCAR2)	1.026e-05	-0.0338981034057645	0.748859	0.004269	PROTECTIVE (SCZ Protective reduces Cancer Risk)
rs7964138	122950375	5' Skyscraper (HCAR2)	1.033e-05	-0.0383978517965666	0.247172	-0.01699	SHARED RISK (Same Direction)
rs7313915	123396799	3' Skyscraper (HCAR1)	1.034e-05	-0.0484027392281675	0.381154	0.01921	PROTECTIVE (SCZ Protective reduces Cancer Risk)
rs12305822	123268734	Intergenic	1.084e-05	-0.0540972217202848	0.704693	-0.01089	SHARED RISK (Same Direction)
rs75876669	123241608	Intergenic	1.134e-05	-0.0540972217202848	0.677174	-0.01196	SHARED RISK (Same Direction)
rs57366988	123240297	Intergenic	1.137e-05	-0.0540972217202848	0.675461	-0.01204	SHARED RISK (Same Direction)
rs4758648	122900460	5' Skyscraper (HCAR2)	1.154e-05	-0.0383043331577141	0.214981	-0.01822	SHARED RISK (Same Direction)
rs12321556	123244603	Intergenic	1.194e-05	-0.0540022233826842	0.698715	-0.01113	SHARED RISK (Same Direction)
rs75875275	123268884	Intergenic	1.199e-05	-0.0538966802576654	0.700326	-0.01105	SHARED RISK (Same Direction)
rs80140873	123245514	Intergenic	1.248e-05	-0.0538966802576654	0.70081	-0.01105	SHARED RISK (Same Direction)
rs2173628	123097023	5' Skyscraper (HCAR2)	1.252e-05	-0.0385017716536664	0.155919	-0.02074	SHARED RISK (Same Direction)
rs7314638	122983460	5' Skyscraper (HCAR2)	1.272e-05	-0.0388032003238938	0.137057	-0.02193	SHARED RISK (Same Direction)
rs6489071	123025576	5' Skyscraper (HCAR2)	1.345e-05	-0.0377953294954024	0.181719	-0.01937	SHARED RISK (Same Direction)
rs7486414	123273206	Intergenic	1.384e-05	-0.0534007767271153	0.70372	-0.01089	SHARED RISK (Same Direction)
rs7397990	123119472	Intergenic	1.404e-05	-0.0372969647443931	0.143351	-0.02117	SHARED RISK (Same Direction)
rs10466883	123229106	Intergenic	1.437e-05	-0.0538966802576654	0.732487	-0.009832	SHARED RISK (Same Direction)
rs10847179	123040985	5' Skyscraper (HCAR2)	1.44e-05	-0.0382004338153035	0.161324	-0.0205	SHARED RISK (Same Direction)
rs7138313	123275771	Intergenic	1.444e-05	-0.0538017009683557	0.601728	-0.01509	SHARED RISK (Same Direction)
rs6489156	123100397	Intergenic	1.503e-05	-0.0375045865412751	0.199664	-0.01856	SHARED RISK (Same Direction)
rs3896870	123333611	3' Skyscraper (HCAR1)	1.504e-05	0.0446960805488528	0.67811	-0.008565	PROTECTIVE (SCZ Risk reduces Cancer Risk)
rs7311386	123275609	Intergenic	1.528e-05	-0.053200374867981	0.704206	-0.01091	SHARED RISK (Same Direction)
rs11058402	122981053	5' Skyscraper (HCAR2)	1.552e-05	-0.0383978517965666	0.152475	-0.0211	SHARED RISK (Same Direction)
rs6489157	123101673	Intergenic	1.555e-05	-0.0375980304153185	0.193375	-0.01884	SHARED RISK (Same Direction)
rs10773657	123327900	3' Skyscraper (HCAR1)	1.593e-05	0.0441986870716702	0.779471	-0.005745	PROTECTIVE (SCZ Risk reduces Cancer Risk)
rs7295397	123116209	Intergenic	1.627e-05	-0.0378991867540796	0.192886	-0.01899	SHARED RISK (Same Direction)
rs10744275	123048618	5' Skyscraper (HCAR2)	1.63e-05	-0.0380030548002074	0.166686	-0.02024	SHARED RISK (Same Direction)
rs7966094	123115771	Intergenic	1.646e-05	-0.0378991867540796	0.160546	-0.0205	SHARED RISK (Same Direction)
rs2062506	123084836	5' Skyscraper (HCAR2)	1.716e-05	-0.0377953294954024	0.188538	-0.0192	SHARED RISK (Same Direction)
rs10846978	122964708	5' Skyscraper (HCAR2)	1.776e-05	-0.0380965452668448	0.164097	-0.02052	SHARED RISK (Same Direction)
rs3817094	123332032	3' Skyscraper (HCAR1)	1.791e-05	0.0443039255565243	0.684227	-0.008388	PROTECTIVE (SCZ Risk reduces Cancer Risk)
rs10773117	122873570	5' Skyscraper (HCAR2)	1.822e-05	-0.0331949048576409	0.639146	0.006263	PROTECTIVE (SCZ Protective reduces Cancer Risk)
rs4319547	123079035	5' Skyscraper (HCAR2)	1.838e-05	-0.0377018671840115	0.191249	-0.01912	SHARED RISK (Same Direction)
rs3803005	123110654	Intergenic	1.845e-05	-0.0372969647443931	0.203376	-0.01842	SHARED RISK (Same Direction)
rs2343108	123331301	3' Skyscraper (HCAR1)	1.871e-05	0.0439020462871288	0.786321	-0.005579	PROTECTIVE (SCZ Risk reduces Cancer Risk)
rs2135014	123333065	3' Skyscraper (HCAR1)	1.873e-05	0.0441986870716702	0.677485	-0.008575	PROTECTIVE (SCZ Risk reduces Cancer Risk)
rs1532835	123330665	3' Skyscraper (HCAR1)	1.887e-05	0.0441986870716702	0.651628	-0.009315	PROTECTIVE (SCZ Risk reduces Cancer Risk)
rs3896871	123333610	3' Skyscraper (HCAR1)	1.926e-05	0.0441986870716702	0.679673	-0.008522	PROTECTIVE (SCZ Risk reduces Cancer Risk)
rs937766	123331094	3' Skyscraper (HCAR1)	1.968e-05	0.0441030061101949	0.652229	-0.009293	PROTECTIVE (SCZ Risk reduces Cancer Risk)
rs3852536	123333824	3' Skyscraper (HCAR1)	1.988e-05	0.0441030061101949	0.679047	-0.008532	PROTECTIVE (SCZ Risk reduces Cancer Risk)
rs1392236	123074890	5' Skyscraper (HCAR2)	1.99e-05	-0.0375045865412751	0.179556	-0.01963	SHARED RISK (Same Direction)
rs2292132	123332834	3' Skyscraper (HCAR1)	2.009e-05	0.0441030061101949	0.681083	-0.008475	PROTECTIVE (SCZ Risk reduces Cancer Risk)
rs2292135	123334075	3' Skyscraper (HCAR1)	2.052e-05	0.0439977464776452	0.658264	-0.009123	PROTECTIVE (SCZ Risk reduces Cancer Risk)
rs2292134	123334033	3' Skyscraper (HCAR1)	2.052e-05	0.0439977464776452	0.67936	-0.008523	PROTECTIVE (SCZ Risk reduces Cancer Risk)
rs10773162	122929014	5' Skyscraper (HCAR2)	2.09e-05	-0.0328021562323804	0.933039	0.00112	PROTECTIVE (SCZ Protective reduces Cancer Risk)
rs12314537	122941349	5' Skyscraper (HCAR2)	2.128e-05	-0.032502530761974	0.780189	-0.003697	SHARED RISK (Same Direction)
rs7307735	123087442	5' Skyscraper (HCAR2)	2.133e-05	-0.036798848237098	0.200124	-0.01856	SHARED RISK (Same Direction)
rs7972728	123076778	5' Skyscraper (HCAR2)	2.134e-05	-0.0374007702544828	0.177746	-0.01971	SHARED RISK (Same Direction)
rs11060623	123379193	3' Skyscraper (HCAR1)	2.29e-05	0.0395956428583544	0.47665	0.01007	SHARED RISK (Same Direction)
rs4759359	123398454	3' Skyscraper (HCAR1)	2.293e-05	-0.0525045539821493	0.302273	0.02387	PROTECTIVE (SCZ Protective reduces Cancer Risk)
rs2270788	123414349	3' Skyscraper (HCAR1)	2.365e-05	-0.0467981495486393	0.662217	0.009261	PROTECTIVE (SCZ Protective reduces Cancer Risk)
rs6488947	122872095	5' Skyscraper (HCAR2)	2.401e-05	-0.0326988269632397	0.620726	0.006626	PROTECTIVE (SCZ Protective reduces Cancer Risk)
rs10773302	123043145	5' Skyscraper (HCAR2)	2.425e-05	-0.0366951051877892	0.179226	-0.0195	SHARED RISK (Same Direction)
rs7316734	123117425	Intergenic	2.461e-05	-0.0366017456445608	0.205022	-0.01836	SHARED RISK (Same Direction)
rs10744218	122942185	5' Skyscraper (HCAR2)	2.57e-05	-0.0320997276601081	0.786865	-0.003591	SHARED RISK (Same Direction)
rs488635	123203258	Intergenic	2.572e-05	-0.0364980230402006	0.00331894	-0.04617	SHARED RISK (Same Direction)
rs80220833	123248481	Intergenic	2.644e-05	-0.052198967543594	0.599929	-0.01512	SHARED RISK (Same Direction)
12:122951100_A_G	122951100	5' Skyscraper (HCAR2)	2.727e-05	-0.0385953087593848	0.193152	-0.01931	SHARED RISK (Same Direction)
rs10773208	122970156	5' Skyscraper (HCAR2)	2.779e-05	-0.0372969647443931	0.170923	-0.02018	SHARED RISK (Same Direction)
rs7316149	123063912	5' Skyscraper (HCAR2)	2.789e-05	-0.0369026020501437	0.17398	-0.01988	SHARED RISK (Same Direction)
rs7398546	123309475	3' Skyscraper (HCAR1)	2.795e-05	0.0426954385276174	0.728115	-0.007188	PROTECTIVE (SCZ Risk reduces Cancer Risk)
rs10846852	122912087	5' Skyscraper (HCAR2)	2.8e-05	-0.032502530761974	0.721107	0.004771	PROTECTIVE (SCZ Protective reduces Cancer Risk)
rs7954285	123307754	3' Skyscraper (HCAR1)	2.863e-05	0.0426954385276174	0.747825	-0.006647	PROTECTIVE (SCZ Risk reduces Cancer Risk)
rs10773627	123311853	3' Skyscraper (HCAR1)	2.903e-05	0.0425996136188173	0.760326	-0.006306	PROTECTIVE (SCZ Risk reduces Cancer Risk)
rs4759389	123308615	3' Skyscraper (HCAR1)	2.933e-05	0.0425996136188173	0.757182	-0.006392	PROTECTIVE (SCZ Risk reduces Cancer Risk)
rs7309390	123110422	Intergenic	2.947e-05	-0.0361972883118878	0.178238	-0.01952	SHARED RISK (Same Direction)
rs897393	123312051	3' Skyscraper (HCAR1)	2.96e-05	0.0425996136188173	0.761027	-0.00629	PROTECTIVE (SCZ Risk reduces Cancer Risk)
rs10744217	122942070	5' Skyscraper (HCAR2)	2.97e-05	-0.0360003042410416	0.189496	-0.01923	SHARED RISK (Same Direction)
rs10847826	123314899	3' Skyscraper (HCAR1)	2.974e-05	0.0425996136188173	0.761553	-0.006274	PROTECTIVE (SCZ Risk reduces Cancer Risk)
rs897391	123326374	3' Skyscraper (HCAR1)	3.007e-05	0.0425996136188173	0.745075	-0.006676	PROTECTIVE (SCZ Risk reduces Cancer Risk)
rs10847869	123328359	3' Skyscraper (HCAR1)	3.015e-05	0.0425996136188173	0.743361	-0.006721	PROTECTIVE (SCZ Risk reduces Cancer Risk)
rs10846921	122943376	5' Skyscraper (HCAR2)	3.026e-05	-0.0360003042410416	0.206158	-0.01854	SHARED RISK (Same Direction)
rs7955203	123042642	5' Skyscraper (HCAR2)	3.062e-05	-0.0361972883118878	0.180634	-0.01943	SHARED RISK (Same Direction)
rs921808	123323135	3' Skyscraper (HCAR1)	3.089e-05	0.042503779526724	0.781268	-0.0057	PROTECTIVE (SCZ Risk reduces Cancer Risk)
rs11060725	123399478	3' Skyscraper (HCAR1)	3.098e-05	-0.050504132173768	0.319154	0.023	PROTECTIVE (SCZ Protective reduces Cancer Risk)
rs2262194	123198921	Intergenic	3.165e-05	-0.0361039752308815	0.00362243	-0.04574	SHARED RISK (Same Direction)
rs2343685	123317182	3' Skyscraper (HCAR1)	3.191e-05	0.0423983514166169	0.754571	-0.006463	PROTECTIVE (SCZ Risk reduces Cancer Risk)
rs71456771	123201925	Intergenic	3.273e-05	-0.0360003042410416	0.00340408	-0.04605	SHARED RISK (Same Direction)
rs2880678	123317099	3' Skyscraper (HCAR1)	3.29e-05	0.0423983514166169	0.756659	-0.006407	PROTECTIVE (SCZ Risk reduces Cancer Risk)
rs10846912	122939450	5' Skyscraper (HCAR2)	3.376e-05	-0.0316041926269978	0.873776	-0.002109	SHARED RISK (Same Direction)
rs11830957	122925296	5' Skyscraper (HCAR2)	3.409e-05	-0.0322029950400999	0.973733	-0.0004388	SHARED RISK (Same Direction)
rs12426809	123327143	3' Skyscraper (HCAR1)	3.508e-05	0.0421970486997883	0.737055	-0.006891	PROTECTIVE (SCZ Risk reduces Cancer Risk)
rs7316114	122947265	5' Skyscraper (HCAR2)	3.513e-05	-0.0358033589652777	0.369318	-0.01317	SHARED RISK (Same Direction)
rs11060993	123441171	3' Skyscraper (HCAR1)	3.694e-05	-0.0475004961488543	0.62748	0.01135	PROTECTIVE (SCZ Protective reduces Cancer Risk)
rs3825096	122884076	5' Skyscraper (HCAR2)	3.792e-05	-0.0319964709431669	0.700003	0.005151	PROTECTIVE (SCZ Protective reduces Cancer Risk)
rs117008981	123421902	3' Skyscraper (HCAR1)	3.867e-05	0.0548006364661149	0.822697	0.004217	SHARED RISK (Same Direction)
rs11060344	123329101	3' Skyscraper (HCAR1)	3.898e-05	0.0546018151915836	0.69952	0.007134	SHARED RISK (Same Direction)
rs11057819	122866845	5' Skyscraper (HCAR2)	4.031e-05	-0.0319035490130083	0.697108	0.005201	PROTECTIVE (SCZ Protective reduces Cancer Risk)
rs3104614	123204297	Intergenic	4.212e-05	-0.0355028330426552	0.00341193	-0.04607	SHARED RISK (Same Direction)
rs3104613	123204419	Intergenic	4.224e-05	-0.0355028330426552	0.0033266	-0.0462	SHARED RISK (Same Direction)
rs73228032	123322415	3' Skyscraper (HCAR1)	4.262e-05	0.0542987734073789	0.723269	0.006539	SHARED RISK (Same Direction)
rs113740515	123199410	Intergenic	4.262e-05	-0.035596090043474	0.00385478	-0.04549	SHARED RISK (Same Direction)
rs11057813	122864343	5' Skyscraper (HCAR2)	4.328e-05	0.0312951579807101	0.75024	-0.004239	PROTECTIVE (SCZ Risk reduces Cancer Risk)
rs9705654	123083508	5' Skyscraper (HCAR2)	4.337e-05	-0.0355028330426552	0.186294	-0.01915	SHARED RISK (Same Direction)
rs10846931	122947871	5' Skyscraper (HCAR2)	4.364e-05	-0.0350988198393953	0.197469	-0.01885	SHARED RISK (Same Direction)
rs12829449	122895207	5' Skyscraper (HCAR2)	4.473e-05	-0.0316970867432546	0.720112	0.004789	PROTECTIVE (SCZ Protective reduces Cancer Risk)
rs10744220	122947733	5' Skyscraper (HCAR2)	4.514e-05	-0.0349952529972629	0.19756	-0.01884	SHARED RISK (Same Direction)
rs12818177	122856158	5' Skyscraper (HCAR2)	4.534e-05	-0.0316970867432546	0.694544	0.005251	PROTECTIVE (SCZ Protective reduces Cancer Risk)
rs7298563	123426873	3' Skyscraper (HCAR1)	4.684e-05	-0.0469029460862576	0.472389	0.01675	PROTECTIVE (SCZ Protective reduces Cancer Risk)
rs34699072	123203986	Intergenic	4.823e-05	-0.0352956263947246	0.00374973	-0.0456	SHARED RISK (Same Direction)
rs61021925	122863659	5' Skyscraper (HCAR2)	4.826e-05	0.0311013012983478	0.74114	-0.0044	PROTECTIVE (SCZ Risk reduces Cancer Risk)
rs11503023	122850575	5' Skyscraper (HCAR2)	4.86e-05	-0.0315009870620622	0.716638	0.004853	PROTECTIVE (SCZ Protective reduces Cancer Risk)
rs897392	123326326	3' Skyscraper (HCAR1)	5.083e-05	0.0399992561638529	0.247856	-0.02117	PROTECTIVE (SCZ Risk reduces Cancer Risk)
rs4758645	122946487	5' Skyscraper (HCAR2)	5.086e-05	-0.0347985055426955	0.17559	-0.01982	SHARED RISK (Same Direction)
rs4759390	123302774	3' Skyscraper (HCAR1)	5.236e-05	0.0412954824071715	0.645952	-0.009514	PROTECTIVE (SCZ Risk reduces Cancer Risk)
rs4758646	122946507	5' Skyscraper (HCAR2)	5.359e-05	-0.0346949697968869	0.176767	-0.01977	SHARED RISK (Same Direction)
rs2292137	123339358	3' Skyscraper (HCAR1)	5.404e-05	0.0363029992242924	0.231526	0.01592	SHARED RISK (Same Direction)
rs7301515	122949673	5' Skyscraper (HCAR2)	5.457e-05	-0.0372969647443931	0.137404	-0.02215	SHARED RISK (Same Direction)
rs4759382	123347609	3' Skyscraper (HCAR1)	5.674e-05	0.0411995232473163	0.730634	-0.007085	PROTECTIVE (SCZ Risk reduces Cancer Risk)
rs2454702	123209159	Intergenic	5.754e-05	-0.0349020520092649	0.00240991	-0.0479	SHARED RISK (Same Direction)
rs1587856	123342229	3' Skyscraper (HCAR1)	5.758e-05	0.0416024898545136	0.672202	-0.008735	PROTECTIVE (SCZ Risk reduces Cancer Risk)
rs11058272	122948092	5' Skyscraper (HCAR2)	5.789e-05	-0.0312017511432645	0.692468	-0.00527	SHARED RISK (Same Direction)
rs7138398	123341833	3' Skyscraper (HCAR1)	5.962e-05	0.0416024898545136	0.673907	-0.008686	PROTECTIVE (SCZ Risk reduces Cancer Risk)
rs4759355	123316566	3' Skyscraper (HCAR1)	6.251e-05	0.0409019913204257	0.747997	-0.006644	PROTECTIVE (SCZ Risk reduces Cancer Risk)
rs936083	123338964	3' Skyscraper (HCAR1)	6.39e-05	0.0414010268486756	0.660237	-0.009078	PROTECTIVE (SCZ Risk reduces Cancer Risk)
rs897385	123341297	3' Skyscraper (HCAR1)	6.398e-05	0.0414010268486756	0.678422	-0.008559	PROTECTIVE (SCZ Risk reduces Cancer Risk)
rs2292138	123339712	3' Skyscraper (HCAR1)	6.403e-05	0.0414010268486756	0.684227	-0.008392	PROTECTIVE (SCZ Risk reduces Cancer Risk)
rs12423420	122938466	5' Skyscraper (HCAR2)	6.654e-05	-0.0344051267241774	0.330141	-0.01409	SHARED RISK (Same Direction)
rs10848076	123416348	3' Skyscraper (HCAR1)	6.849e-05	-0.0458973523870375	0.421891	0.01869	PROTECTIVE (SCZ Protective reduces Cancer Risk)
rs580063	123206340	Intergenic	7.015e-05	-0.0344982814075965	0.00254097	-0.04753	SHARED RISK (Same Direction)
rs12812332	122938768	5' Skyscraper (HCAR2)	7.356e-05	-0.0303973537275885	0.808202	-0.003221	SHARED RISK (Same Direction)
rs73230017	123418231	3' Skyscraper (HCAR1)	8.12e-05	-0.0513038207587421	0.331436	0.02414	PROTECTIVE (SCZ Protective reduces Cancer Risk)
rs897386	123341289	3' Skyscraper (HCAR1)	8.473e-05	0.0402010017441475	0.709578	-0.007654	PROTECTIVE (SCZ Risk reduces Cancer Risk)
rs2343109	123341863	3' Skyscraper (HCAR1)	8.569e-05	0.0400953305639422	0.69952	-0.007932	PROTECTIVE (SCZ Risk reduces Cancer Risk)
rs10773178	122944752	5' Skyscraper (HCAR2)	8.731e-05	-0.033701571673015	0.227091	-0.0177	SHARED RISK (Same Direction)
rs10773176	122944713	5' Skyscraper (HCAR2)	8.975e-05	-0.0335981494309355	0.2273	-0.01769	SHARED RISK (Same Direction)
rs4759381	123348480	3' Skyscraper (HCAR1)	9.353e-05	0.0411035548784171	0.665733	-0.008969	PROTECTIVE (SCZ Risk reduces Cancer Risk)
rs12255	123350204	3' Skyscraper (HCAR1)	9.635e-05	0.0400953305639422	0.587084	-0.01109	PROTECTIVE (SCZ Risk reduces Cancer Risk)
rs10773172	122939655	5' Skyscraper (HCAR2)	9.668e-05	-0.0335050785573982	0.224337	-0.01779	SHARED RISK (Same Direction)
rs6416298	123002143	5' Skyscraper (HCAR2)	9.966e-05	-0.0355028330426552	0.149142	-0.02117	SHARED RISK (Same Direction)
rs11058226	122938958	5' Skyscraper (HCAR2)	9.995e-05	-0.0334016766340304	0.244399	-0.01703	SHARED RISK (Same Direction)
rs12425970	122951119	5' Skyscraper (HCAR2)	0.0001001	-0.0335050785573982	0.209508	-0.01832	SHARED RISK (Same Direction)
rs3922628	123209295	Intergenic	0.0001051	-0.033701571673015	0.0033037	-0.04639	SHARED RISK (Same Direction)
rs635400	123171089	Intergenic	0.0001066	-0.0346949697968869	0.00500035	-0.04668	SHARED RISK (Same Direction)
rs3825143	123352179	3' Skyscraper (HCAR1)	0.0001107	0.0394995204367644	0.740969	-0.0068	PROTECTIVE (SCZ Risk reduces Cancer Risk)
rs4759392	123285131	Intergenic	0.0001117	0.039701366851552	0.541253	-0.01268	PROTECTIVE (SCZ Risk reduces Cancer Risk)
rs7294991	123286780	Intergenic	0.0001169	0.0399031725325864	0.465801	-0.01523	PROTECTIVE (SCZ Risk reduces Cancer Risk)
rs6489159	123112806	Intergenic	0.0001423	-0.0347985055426955	0.135581	-0.02189	SHARED RISK (Same Direction)
rs4759364	123162786	Intergenic	0.0001493	-0.0349952529972629	0.00567545	-0.04616	SHARED RISK (Same Direction)
rs7295105	123124225	Intergenic	0.0001613	-0.0322029950400999	0.102164	-0.02291	SHARED RISK (Same Direction)
rs2454722	123171218	Intergenic	0.0001719	-0.033701571673015	0.00365595	-0.04832	SHARED RISK (Same Direction)
rs7307233	123124301	Intergenic	0.0001725	-0.0319964709431669	0.103039	-0.02286	SHARED RISK (Same Direction)
rs3852537	123361501	3' Skyscraper (HCAR1)	0.0001755	0.0382972099323441	0.631975	-0.009875	PROTECTIVE (SCZ Risk reduces Cancer Risk)
rs10744434	123368419	3' Skyscraper (HCAR1)	0.000178	0.0385955177593629	0.64121	-0.009608	PROTECTIVE (SCZ Risk reduces Cancer Risk)
rs4759393	123282532	Intergenic	0.0001808	0.0414010268486756	0.788134	0.00623	SHARED RISK (Same Direction)
rs526276	123192454	Intergenic	0.0001879	-0.033701571673015	0.0057544	-0.04607	SHARED RISK (Same Direction)
rs11058251	122943545	5' Skyscraper (HCAR2)	0.0001903	-0.032502530761974	0.167225	-0.02024	SHARED RISK (Same Direction)
rs4758644	122943915	5' Skyscraper (HCAR2)	0.0001912	-0.032502530761974	0.168267	-0.02019	SHARED RISK (Same Direction)
rs2342082	123090380	5' Skyscraper (HCAR2)	0.0001954	-0.0340015566760147	0.176644	-0.01992	SHARED RISK (Same Direction)
rs7309225	123288439	Intergenic	0.0002026	0.0389033551082361	0.508979	-0.01381	PROTECTIVE (SCZ Risk reduces Cancer Risk)
rs7959238	123131498	Intergenic	0.0002198	-0.0315009870620622	0.1	-0.02306	SHARED RISK (Same Direction)
rs1471022	123394850	3' Skyscraper (HCAR1)	0.000223	-0.0418954871740363	0.47874	0.015	PROTECTIVE (SCZ Protective reduces Cancer Risk)
rs7954006	123131824	Intergenic	0.0002301	-0.031397792147416	0.0984011	-0.02316	SHARED RISK (Same Direction)
rs7980541	123379477	3' Skyscraper (HCAR1)	0.0002347	0.0382009626151637	0.613621	-0.01043	PROTECTIVE (SCZ Risk reduces Cancer Risk)
rs7137722	123070616	5' Skyscraper (HCAR2)	0.0002399	-0.0335981494309355	0.130407	-0.02222	SHARED RISK (Same Direction)
rs4759361	123178280	Intergenic	0.000251	-0.0331949048576409	0.00626614	-0.04562	SHARED RISK (Same Direction)
rs545234	123188076	Intergenic	0.0002597	-0.0329985112635755	0.00486407	-0.04697	SHARED RISK (Same Direction)
rs1798219	123180061	Intergenic	0.000274	-0.0328021562323804	0.00663743	-0.04519	SHARED RISK (Same Direction)
rs4453272	123184235	Intergenic	0.0002746	-0.0328021562323804	0.00501187	-0.0468	SHARED RISK (Same Direction)
rs1696336	123179842	Intergenic	0.0002826	-0.0326988269632397	0.00564937	-0.04613	SHARED RISK (Same Direction)
rs645491	123181661	Intergenic	0.0002835	-0.0326988269632397	0.00533335	-0.04646	SHARED RISK (Same Direction)
rs582452	123186539	Intergenic	0.0002839	-0.0328021562323804	0.00470977	-0.04713	SHARED RISK (Same Direction)
rs509548	123181855	Intergenic	0.0002913	-0.0326988269632397	0.00515229	-0.04664	SHARED RISK (Same Direction)
rs7296680	122985598	5' Skyscraper (HCAR2)	0.0002973	-0.027196494688472	0.745933	0.004181	PROTECTIVE (SCZ Protective reduces Cancer Risk)
rs6489014	122963180	5' Skyscraper (HCAR2)	0.0003074	-0.0271040176920589	0.708761	0.004821	PROTECTIVE (SCZ Protective reduces Cancer Risk)
rs4356269	122986267	5' Skyscraper (HCAR2)	0.0003078	-0.0271040176920589	0.70081	0.00496	PROTECTIVE (SCZ Protective reduces Cancer Risk)
rs6416295	122963011	5' Skyscraper (HCAR2)	0.0003088	-0.0271040176920589	0.713181	0.004746	PROTECTIVE (SCZ Protective reduces Cancer Risk)
rs11615830	122986534	5' Skyscraper (HCAR2)	0.0003102	-0.0271040176920589	0.700326	0.004969	PROTECTIVE (SCZ Protective reduces Cancer Risk)
rs525215	123179771	Intergenic	0.0003192	-0.032502530761974	0.00535797	-0.04642	SHARED RISK (Same Direction)
rs2649991	123179461	Intergenic	0.0003199	-0.032502530761974	0.00537032	-0.04641	SHARED RISK (Same Direction)
rs632393	123178817	Intergenic	0.0003214	-0.0323992324466777	0.0054325	-0.04635	SHARED RISK (Same Direction)
rs2244689	123172330	Intergenic	0.0003249	-0.0323992324466777	0.00762079	-0.04448	SHARED RISK (Same Direction)
rs643285	123182151	Intergenic	0.0003258	-0.0323992324466777	0.00598412	-0.04583	SHARED RISK (Same Direction)
rs7956284	123183017	Intergenic	0.000332	-0.0323992324466777	0.00580764	-0.04601	SHARED RISK (Same Direction)
rs2271049	123335488	3' Skyscraper (HCAR1)	0.0003381	0.0355022698424966	0.335815	-0.01763	PROTECTIVE (SCZ Risk reduces Cancer Risk)
rs585465	123175965	Intergenic	0.0003386	-0.0322959448008212	0.00576766	-0.04603	SHARED RISK (Same Direction)
rs582856	123186458	Intergenic	0.0003408	-0.0322959448008212	0.00504661	-0.04676	SHARED RISK (Same Direction)
rs7307867	123006368	5' Skyscraper (HCAR2)	0.000343	-0.026600681797179	0.632703	0.006161	PROTECTIVE (SCZ Protective reduces Cancer Risk)
rs10744242	123006263	5' Skyscraper (HCAR2)	0.0003447	-0.026600681797179	0.639588	0.006036	PROTECTIVE (SCZ Protective reduces Cancer Risk)
rs568853	123177128	Intergenic	0.0003455	-0.0322959448008212	0.00571479	-0.04608	SHARED RISK (Same Direction)
rs7134381	123004306	5' Skyscraper (HCAR2)	0.0003607	-0.0264979913062283	0.654335	0.00577	PROTECTIVE (SCZ Protective reduces Cancer Risk)
rs7132830	122957085	5' Skyscraper (HCAR2)	0.0003615	-0.0267958227871631	0.72778	0.004493	PROTECTIVE (SCZ Protective reduces Cancer Risk)
rs138062324	123296204	Intergenic	0.0003632	-0.0426987545331152	0.036141	-0.03851	SHARED RISK (Same Direction)
rs11608711	122956842	5' Skyscraper (HCAR2)	0.0003634	-0.0267958227871631	0.716308	0.004692	PROTECTIVE (SCZ Protective reduces Cancer Risk)
rs589154	123175129	Intergenic	0.0003642	-0.0320997276601081	0.00572796	-0.04608	SHARED RISK (Same Direction)
rs601339	123174743	Intergenic	0.0003652	-0.0320997276601081	0.00576766	-0.04604	SHARED RISK (Same Direction)
rs11059384	123170301	Intergenic	0.0003721	-0.0322029950400999	0.00632412	-0.04554	SHARED RISK (Same Direction)
rs630408	123172822	Intergenic	0.0003762	-0.0320997276601081	0.0058479	-0.04596	SHARED RISK (Same Direction)
rs562042	123173639	Intergenic	0.0003781	-0.0320997276601081	0.00586138	-0.04594	SHARED RISK (Same Direction)
rs11058398	122979914	5' Skyscraper (HCAR2)	0.0003936	-0.0267033828345498	0.738584	0.004308	PROTECTIVE (SCZ Protective reduces Cancer Risk)
rs7303688	122975949	5' Skyscraper (HCAR2)	0.0004016	-0.026600681797179	0.719118	0.004641	PROTECTIVE (SCZ Protective reduces Cancer Risk)
rs10846968	122959902	5' Skyscraper (HCAR2)	0.0004164	-0.0264979913062283	0.657961	0.005715	PROTECTIVE (SCZ Protective reduces Cancer Risk)
rs7969523	123168636	Intergenic	0.0004319	-0.0320997276601081	0.00625173	-0.04561	SHARED RISK (Same Direction)
rs35683065	123164062	Intergenic	0.0004377	-0.0320997276601081	0.00972747	-0.04311	SHARED RISK (Same Direction)
rs11058362	122969042	5' Skyscraper (HCAR2)	0.0004434	-0.0263953113595316	0.668498	0.005527	PROTECTIVE (SCZ Protective reduces Cancer Risk)
rs4758657	122972252	5' Skyscraper (HCAR2)	0.0004777	-0.0263029084210524	0.697108	0.005025	PROTECTIVE (SCZ Protective reduces Cancer Risk)
rs7296217	123166913	Intergenic	0.0005071	-0.0318003125497978	0.00657658	-0.04532	SHARED RISK (Same Direction)
rs7311573	122974833	5' Skyscraper (HCAR2)	0.0005325	-0.0260975991218731	0.674062	0.005429	PROTECTIVE (SCZ Protective reduces Cancer Risk)
rs6489203	123165081	Intergenic	0.0005577	-0.0315009870620622	0.00729458	-0.04476	SHARED RISK (Same Direction)
rs7955513	122974253	5' Skyscraper (HCAR2)	0.0005581	-0.0259949602770859	0.672357	0.005458	PROTECTIVE (SCZ Protective reduces Cancer Risk)
rs7297866	122999080	5' Skyscraper (HCAR2)	0.0005711	-0.0256050287153947	0.590881	0.006927	PROTECTIVE (SCZ Protective reduces Cancer Risk)
rs4759404	123162656	Intergenic	0.0005839	-0.0318003125497978	0.00547016	-0.04653	SHARED RISK (Same Direction)
rs10847090	122996613	5' Skyscraper (HCAR2)	0.0006102	-0.0255024404124231	0.614611	0.00649	PROTECTIVE (SCZ Protective reduces Cancer Risk)
rs6489051	122995372	5' Skyscraper (HCAR2)	0.0006363	-0.0253998626327317	0.619726	0.006399	PROTECTIVE (SCZ Protective reduces Cancer Risk)
rs7967928	122994609	5' Skyscraper (HCAR2)	0.0007157	-0.0251024465608414	0.606597	0.00664	PROTECTIVE (SCZ Protective reduces Cancer Risk)
rs7298839	122993879	5' Skyscraper (HCAR2)	0.0007228	-0.0251024465608414	0.602143	0.006721	PROTECTIVE (SCZ Protective reduces Cancer Risk)
rs2245199	123145864	Intergenic	0.0008436	-0.0248973835545144	0.927001	-0.001181	SHARED RISK (Same Direction)
rs645348	123140597	Intergenic	0.0008647	-0.0251024465608414	0.968791	0.0005059	PROTECTIVE (SCZ Protective reduces Cancer Risk)
rs10773394	123124778	Intergenic	0.0008862	-0.0275973271921043	0.0841395	-0.02407	SHARED RISK (Same Direction)
rs73224188	123140411	Intergenic	0.0009411	-0.0248973835545144	0.968902	0.0005042	PROTECTIVE (SCZ Protective reduces Cancer Risk)
rs138114493	123306816	3' Skyscraper (HCAR1)	0.0009451	-0.0954981974785401	0.966629	-0.00163	SHARED RISK (Same Direction)
rs11060762	123403710	3' Skyscraper (HCAR1)	0.0009756	-0.0413012760239546	0.33458	0.02226	PROTECTIVE (SCZ Protective reduces Cancer Risk)
rs491489	123178410	Intergenic	0.001018	-0.0292949370570243	0.0034914	-0.04776	SHARED RISK (Same Direction)
rs112158505	123382660	3' Skyscraper (HCAR1)	0.001076	-0.0418016408837633	0.724937	0.00821	PROTECTIVE (SCZ Protective reduces Cancer Risk)
rs7138436	123223920	Intergenic	0.00109	0.0333960906184285	0.570821	-0.01145	PROTECTIVE (SCZ Risk reduces Cancer Risk)
rs652533	123229545	Intergenic	0.001178	0.0329027196757078	0.611505	-0.01021	PROTECTIVE (SCZ Risk reduces Cancer Risk)
rs2253504	123227180	Intergenic	0.001192	0.0329027196757078	0.617305	-0.01005	PROTECTIVE (SCZ Risk reduces Cancer Risk)
rs10847570	123206691	Intergenic	0.00121	0.0280041964095973	0.0648634	0.02518	SHARED RISK (Same Direction)
rs2936731	123144580	Intergenic	0.001235	-0.0243029385231735	0.974182	0.0004181	PROTECTIVE (SCZ Protective reduces Cancer Risk)
rs6489240	123275030	Intergenic	0.001246	0.0323994240466592	0.676239	-0.008393	PROTECTIVE (SCZ Risk reduces Cancer Risk)
rs1696320	123269814	Intergenic	0.001268	0.0323026073786261	0.668806	-0.008588	PROTECTIVE (SCZ Risk reduces Cancer Risk)
rs612465	123144441	Intergenic	0.001293	-0.0242004837056584	0.974922	0.0004061	PROTECTIVE (SCZ Protective reduces Cancer Risk)
rs2936730	123268000	Intergenic	0.001296	0.0323026073786261	0.73536	-0.00678	PROTECTIVE (SCZ Risk reduces Cancer Risk)
rs7139055	123364198	3' Skyscraper (HCAR1)	0.001308	0.0338988850054592	0.498425	-0.01399	PROTECTIVE (SCZ Risk reduces Cancer Risk)
rs9645762	123225748	Intergenic	0.001316	0.0329027196757078	0.589658	-0.01087	PROTECTIVE (SCZ Risk reduces Cancer Risk)
rs12815479	123430082	3' Skyscraper (HCAR1)	0.001339	-0.052198967543594	0.381944	-0.02039	SHARED RISK (Same Direction)
rs839363	123276924	Intergenic	0.001355	0.0321960982163169	0.652379	-0.009063	PROTECTIVE (SCZ Risk reduces Cancer Risk)
rs2649902	123243687	Intergenic	0.001397	0.0320992618599997	0.66115	-0.008768	PROTECTIVE (SCZ Risk reduces Cancer Risk)
rs4759356	123382646	3' Skyscraper (HCAR1)	0.001433	0.0358014124633833	0.888464	-0.003057	PROTECTIVE (SCZ Risk reduces Cancer Risk)
rs6489179	123136244	Intergenic	0.001441	-0.0238010101859522	0.917297	0.001343	PROTECTIVE (SCZ Protective reduces Cancer Risk)
rs6489247	123385443	3' Skyscraper (HCAR1)	0.00149	0.0394995204367644	0.781268	-0.006625	PROTECTIVE (SCZ Risk reduces Cancer Risk)
rs7398147	123134731	Intergenic	0.001533	-0.0236986067778773	0.910731	0.00145	PROTECTIVE (SCZ Protective reduces Cancer Risk)
rs11059932	123267421	Intergenic	0.001538	0.031799009548949	0.658567	-0.008872	PROTECTIVE (SCZ Risk reduces Cancer Risk)
rs1532578	122996221	5' Skyscraper (HCAR2)	0.001545	-0.023401696181619	0.642688	0.005968	PROTECTIVE (SCZ Protective reduces Cancer Risk)
rs1260120	123249072	Intergenic	0.001545	0.031799009548949	0.67733	-0.008348	PROTECTIVE (SCZ Risk reduces Cancer Risk)
rs11059724	123235978	Intergenic	0.001569	-0.0320997276601081	0.69759	0.007804	PROTECTIVE (SCZ Protective reduces Cancer Risk)
rs1671688	123255733	Intergenic	0.001657	0.0315955615897506	0.667729	-0.008618	PROTECTIVE (SCZ Risk reduces Cancer Risk)
rs7136564	122995047	5' Skyscraper (HCAR2)	0.001666	-0.0231969816042026	0.648784	0.005856	PROTECTIVE (SCZ Protective reduces Cancer Risk)
rs10847415	123144293	Intergenic	0.001709	-0.0275048131221902	0.076913	-0.02486	SHARED RISK (Same Direction)
rs6489245	123360151	3' Skyscraper (HCAR1)	0.001724	0.0329027196757078	0.604227	-0.0107	PROTECTIVE (SCZ Risk reduces Cancer Risk)
rs4758692	122966373	5' Skyscraper (HCAR2)	0.001729	-0.0235040691879941	0.701294	0.004942	PROTECTIVE (SCZ Protective reduces Cancer Risk)
rs12817488	123296294	Intergenic	0.001741	0.024702368640342	0.896314	-0.001683	PROTECTIVE (SCZ Risk reduces Cancer Risk)
rs2061098	123349410	3' Skyscraper (HCAR1)	0.001852	0.0327962744150825	0.734176	-0.007015	PROTECTIVE (SCZ Risk reduces Cancer Risk)
rs117814385	123262476	Intergenic	0.001866	-0.140297085538723	0.89238	0.006996	PROTECTIVE (SCZ Protective reduces Cancer Risk)
rs145759662	123225627	Intergenic	0.001907	-0.142797043638721	0.992108	0.0005433	PROTECTIVE (SCZ Protective reduces Cancer Risk)
rs117572343	123430152	3' Skyscraper (HCAR1)	0.002063	-0.0580953231907121	0.115904	-0.04332	SHARED RISK (Same Direction)
rs701484	123263329	Intergenic	0.002108	0.0310043588626902	0.738924	-0.006699	PROTECTIVE (SCZ Risk reduces Cancer Risk)
rs7972447	123354545	3' Skyscraper (HCAR1)	0.00215	0.031799009548949	0.697108	-0.008012	PROTECTIVE (SCZ Risk reduces Cancer Risk)
rs6489237	123208929	Intergenic	0.002171	0.0262036654966364	0.0691831	0.02484	SHARED RISK (Same Direction)
rs12816396	123009498	5' Skyscraper (HCAR2)	0.002188	-0.0319035490130083	0.562082	-0.01004	SHARED RISK (Same Direction)
rs34357107	123139084	Intergenic	0.002324	-0.0229002198863326	0.874279	0.002048	PROTECTIVE (SCZ Protective reduces Cancer Risk)
rs11059237	123137794	Intergenic	0.002325	-0.0229002198863326	0.876718	0.002008	PROTECTIVE (SCZ Protective reduces Cancer Risk)
rs181920808	123400364	3' Skyscraper (HCAR1)	0.002425	-0.100804244576614	0.827599	-0.009276	SHARED RISK (Same Direction)
rs12825762	122983973	5' Skyscraper (HCAR2)	0.002455	-0.0226956079321885	0.746621	0.004165	PROTECTIVE (SCZ Protective reduces Cancer Risk)
rs7486949	122978407	5' Skyscraper (HCAR2)	0.002465	-0.0226956079321885	0.673132	0.005435	PROTECTIVE (SCZ Protective reduces Cancer Risk)
rs7316493	123116678	Intergenic	0.002534	-0.0377953294954024	0.760326	-0.006427	SHARED RISK (Same Direction)
rs7134265	123130591	Intergenic	0.002678	-0.0222967349986103	0.887606	0.001829	PROTECTIVE (SCZ Protective reduces Cancer Risk)
rs7397194	123132255	Intergenic	0.002737	-0.0222967349986103	0.889775	0.001794	PROTECTIVE (SCZ Protective reduces Cancer Risk)
rs2061101	123348925	3' Skyscraper (HCAR1)	0.002795	0.0312951579807101	0.715155	-0.007457	PROTECTIVE (SCZ Risk reduces Cancer Risk)
rs10847574	123207805	Intergenic	0.002826	0.025297307774162	0.0706318	0.02461	SHARED RISK (Same Direction)
rs6489056	122999535	5' Skyscraper (HCAR2)	0.002956	-0.0220002402796674	0.541253	0.007865	PROTECTIVE (SCZ Protective reduces Cancer Risk)
rs11059583	123206933	Intergenic	0.002992	0.0251022847608284	0.076913	0.02406	SHARED RISK (Same Direction)
rs7131791	123212740	Intergenic	0.003	0.0254045542217263	0.078886	0.02402	SHARED RISK (Same Direction)
rs12828165	122978117	5' Skyscraper (HCAR2)	0.003085	-0.0222047099881925	0.665733	0.005566	PROTECTIVE (SCZ Protective reduces Cancer Risk)
rs10847864	123326598	3' Skyscraper (HCAR1)	0.003134	0.025297307774162	0.684542	0.005464	SHARED RISK (Same Direction)
rs4759387	123377569	3' Skyscraper (HCAR1)	0.003179	0.0311013012983478	0.627914	-0.01002	PROTECTIVE (SCZ Risk reduces Cancer Risk)
rs117974318	123326242	3' Skyscraper (HCAR1)	0.003397	-0.120101972312862	0.767361	0.01463	PROTECTIVE (SCZ Protective reduces Cancer Risk)
rs7313367	123212236	Intergenic	0.003452	0.0250047589895661	0.0687068	0.02487	SHARED RISK (Same Direction)
rs4759386	123377470	3' Skyscraper (HCAR1)	0.003488	0.0308007491527123	0.642244	-0.009605	PROTECTIVE (SCZ Risk reduces Cancer Risk)
rs7307192	123212108	Intergenic	0.003584	0.0248974696545107	0.0703072	0.02474	SHARED RISK (Same Direction)
rs12369179	122963550	5' Skyscraper (HCAR2)	0.003616	0.0448012667045393	0.556929	0.01323	SHARED RISK (Same Direction)
rs147730268	123024476	5' Skyscraper (HCAR2)	0.003663	0.0471984218290006	0.442996	0.01792	SHARED RISK (Same Direction)
rs146764950	123314915	3' Skyscraper (HCAR1)	0.003716	-0.0710986585295806	0.0237684	-0.08244	SHARED RISK (Same Direction)
rs10773515	123211327	Intergenic	0.003846	0.024702368640342	0.0654636	0.02516	SHARED RISK (Same Direction)
rs116896792	122948907	5' Skyscraper (HCAR2)	0.004049	0.0441986870716702	0.513452	0.01467	SHARED RISK (Same Direction)
rs11060112	123292503	Intergenic	0.004086	0.026398473854531	0.08531	0.02522	SHARED RISK (Same Direction)
rs112365238	123283537	Intergenic	0.004095	-0.0765031459861153	0.648037	-0.01646	SHARED RISK (Same Direction)
rs57311174	123001737	5' Skyscraper (HCAR2)	0.00421	-0.021203207651103	0.580764	0.007106	PROTECTIVE (SCZ Protective reduces Cancer Risk)
rs7964259	123119599	Intergenic	0.004443	-0.0360003042410416	0.625317	-0.0103	SHARED RISK (Same Direction)
rs61956119	122990671	5' Skyscraper (HCAR2)	0.004489	-0.021101069908054	0.62748	0.006246	PROTECTIVE (SCZ Protective reduces Cancer Risk)
rs78501984	123339135	3' Skyscraper (HCAR1)	0.005018	-0.0458031298018141	0.255035	-0.02712	SHARED RISK (Same Direction)
rs28675952	123199676	Intergenic	0.005026	0.0239020562806236	0.144577	0.01966	SHARED RISK (Same Direction)
rs11058178	122931065	5' Skyscraper (HCAR2)	0.005057	-0.0212951405401588	0.6346	0.006122	PROTECTIVE (SCZ Protective reduces Cancer Risk)
rs6489191	123154039	Intergenic	0.005187	-0.0218980211012161	0.0477529	-0.02581	SHARED RISK (Same Direction)
rs10773230	122993011	5' Skyscraper (HCAR2)	0.005191	-0.0207028323592018	0.570821	0.007295	PROTECTIVE (SCZ Protective reduces Cancer Risk)
rs55776099	123198832	Intergenic	0.005262	0.0236969951765786	0.0874984	0.023	SHARED RISK (Same Direction)
rs3825156	123201291	Intergenic	0.005541	0.0235016597850914	0.0774462	0.02376	SHARED RISK (Same Direction)
rs7968222	123030788	5' Skyscraper (HCAR2)	0.005567	-0.0350988198393953	0.701455	-0.008104	SHARED RISK (Same Direction)
rs10846899	122933155	5' Skyscraper (HCAR2)	0.005646	-0.0209989425960583	0.660085	0.005669	PROTECTIVE (SCZ Protective reduces Cancer Risk)
rs4758660	122989235	5' Skyscraper (HCAR2)	0.005715	-0.020498669477346	0.573456	0.007248	PROTECTIVE (SCZ Protective reduces Cancer Risk)
rs2133557	122990369	5' Skyscraper (HCAR2)	0.006389	-0.0209989425960583	0.623304	0.006333	PROTECTIVE (SCZ Protective reduces Cancer Risk)
rs61955000	123121365	Intergenic	0.006431	-0.0203966036652218	0.945301	0.0008858	PROTECTIVE (SCZ Protective reduces Cancer Risk)
rs140998934	123142617	Intergenic	0.006592	-0.0534007767271153	0.932052	0.002582	PROTECTIVE (SCZ Protective reduces Cancer Risk)
rs10846871	122917435	5' Skyscraper (HCAR2)	0.00704	-0.020498669477346	0.359584	0.0118	PROTECTIVE (SCZ Protective reduces Cancer Risk)
rs11059100	123124702	Intergenic	0.00709	-0.0201006717070029	0.921574	-0.001277	SHARED RISK (Same Direction)
rs9795701	123125897	Intergenic	0.007126	-0.0198966317144566	0.965651	0.0005569	PROTECTIVE (SCZ Protective reduces Cancer Risk)
rs11059476	123192599	Intergenic	0.007159	0.0572967376061087	0.160768	0.0393	SHARED RISK (Same Direction)
rs4758695	122853197	5' Skyscraper (HCAR2)	0.007578	-0.0202027073175195	0.262301	0.01446	PROTECTIVE (SCZ Protective reduces Cancer Risk)
rs4758658	122973666	5' Skyscraper (HCAR2)	0.00763	-0.0203047533403643	0.714332	0.004729	PROTECTIVE (SCZ Protective reduces Cancer Risk)
rs143575566	123088193	5' Skyscraper (HCAR2)	0.008846	-0.0331018715051171	0.655843	-0.009403	SHARED RISK (Same Direction)
rs117269855	123118476	Intergenic	0.009163	0.0686021284901822	0.905941	-0.004099	PROTECTIVE (SCZ Risk reduces Cancer Risk)
rs73222227	122874512	5' Skyscraper (HCAR2)	0.0093	-0.0710020313547231	0.467627	0.02755	PROTECTIVE (SCZ Protective reduces Cancer Risk)
rs940906	123496927	3' Skyscraper (HCAR1)	0.00956	0.0768036213388749	0.257691	0.06807	SHARED RISK (Same Direction)
rs76417864	123273573	Intergenic	0.009572	-0.0652000732482552	0.689287	-0.01344	SHARED RISK (Same Direction)
rs10847839	123322560	3' Skyscraper (HCAR1)	0.009816	0.0223972974420383	0.803452	0.003347	SHARED RISK (Same Direction)
rs58600355	123001193	5' Skyscraper (HCAR2)	0.01019	-0.019294956182969	0.625317	0.0063	PROTECTIVE (SCZ Protective reduces Cancer Risk)
rs114895036	122913972	5' Skyscraper (HCAR2)	0.01023	-0.0542027860143161	0.68612	-0.01307	SHARED RISK (Same Direction)
rs76663592	123043700	5' Skyscraper (HCAR2)	0.01115	-0.032502530761974	0.559242	-0.01246	SHARED RISK (Same Direction)
rs7954088	123044108	5' Skyscraper (HCAR2)	0.01137	-0.0323992324466777	0.559114	-0.01247	SHARED RISK (Same Direction)
rs142711555	123017211	5' Skyscraper (HCAR2)	0.01154	-0.107095352951543	0.649531	0.03075	PROTECTIVE (SCZ Protective reduces Cancer Risk)
rs67306085	123468733	3' Skyscraper (HCAR1)	0.01157	-0.0754997094016475	0.521915	0.02694	PROTECTIVE (SCZ Protective reduces Cancer Risk)
rs11060406	123339117	3' Skyscraper (HCAR1)	0.01165	0.061302039376164	0.179061	0.0468	SHARED RISK (Same Direction)
rs11610303	122993932	5' Skyscraper (HCAR2)	0.01176	-0.0188974371044634	0.640177	0.006033	PROTECTIVE (SCZ Protective reduces Cancer Risk)
rs116988067	123263421	Intergenic	0.01217	0.14240193279271	0.833796	-0.01262	PROTECTIVE (SCZ Risk reduces Cancer Risk)
rs2154	123254538	Intergenic	0.01287	-0.0380030548002074	0.505708	-0.01506	SHARED RISK (Same Direction)
rs112162374	123025682	5' Skyscraper (HCAR2)	0.0132	-0.0649012535836979	0.0899498	0.06072	PROTECTIVE (SCZ Protective reduces Cancer Risk)
rs12308903	122866935	5' Skyscraper (HCAR2)	0.0133	-0.0187955345843259	0.337831	0.01235	PROTECTIVE (SCZ Protective reduces Cancer Risk)
rs10847335	123123258	Intergenic	0.01415	-0.0183982139464423	0.981036	-0.0003084	SHARED RISK (Same Direction)
rs140721718	123070038	5' Skyscraper (HCAR2)	0.01482	-0.102099172955455	0.602698	0.03452	PROTECTIVE (SCZ Protective reduces Cancer Risk)
rs7953379	123030285	5' Skyscraper (HCAR2)	0.01501	-0.0187955345843259	0.0362243	-0.02811	SHARED RISK (Same Direction)
rs12819355	122895441	5' Skyscraper (HCAR2)	0.01514	-0.0185000759845861	0.340957	0.01226	PROTECTIVE (SCZ Protective reduces Cancer Risk)
rs73222225	122873139	5' Skyscraper (HCAR2)	0.01599	-0.0641972460452074	0.667114	0.01629	PROTECTIVE (SCZ Protective reduces Cancer Risk)
rs78440611	123144189	Intergenic	0.01638	-0.0340015566760147	0.896437	-0.002884	SHARED RISK (Same Direction)
rs11058721	123043764	5' Skyscraper (HCAR2)	0.01667	-0.0185000759845861	0.0391742	-0.02768	SHARED RISK (Same Direction)
rs2277346	123094720	5' Skyscraper (HCAR2)	0.0175	-0.0183982139464423	0.0450817	-0.02691	SHARED RISK (Same Direction)
rs73224116	123126288	Intergenic	0.01776	-0.0176956485356892	0.970108	-0.0004859	SHARED RISK (Same Direction)
rs1499681	122988779	5' Skyscraper (HCAR2)	0.01805	-0.0306035477981776	0.306267	-0.02156	SHARED RISK (Same Direction)
rs7962159	123142266	Intergenic	0.01819	-0.0335050785573982	0.855756	-0.004025	SHARED RISK (Same Direction)
rs7301815	123044950	5' Skyscraper (HCAR2)	0.01868	-0.0182047046548463	0.0390841	-0.0277	SHARED RISK (Same Direction)
rs6489158	123110365	Intergenic	0.01955	-0.0185000759845861	0.374887	-0.0118	SHARED RISK (Same Direction)
rs111460882	122980260	5' Skyscraper (HCAR2)	0.01958	-0.0630036995790015	0.643724	0.01772	PROTECTIVE (SCZ Protective reduces Cancer Risk)
rs78525750	123001692	5' Skyscraper (HCAR2)	0.01996	-0.0393959285025942	0.0533335	-0.04762	SHARED RISK (Same Direction)
rs77894797	123143965	Intergenic	0.02002	-0.0325955083699338	0.836662	-0.004557	SHARED RISK (Same Direction)
rs11058562	123003317	5' Skyscraper (HCAR2)	0.02015	-0.017502275136142	0.501534	0.008641	PROTECTIVE (SCZ Protective reduces Cancer Risk)
rs149430542	122894657	5' Skyscraper (HCAR2)	0.02034	-0.0638027918527484	0.632266	0.01832	PROTECTIVE (SCZ Protective reduces Cancer Risk)
rs7979863	123063467	5' Skyscraper (HCAR2)	0.02052	-0.0178992398878318	0.0440555	-0.02702	SHARED RISK (Same Direction)
rs10847242	123079020	5' Skyscraper (HCAR2)	0.02062	-0.0182963622831166	0.400498	-0.0112	SHARED RISK (Same Direction)
rs6489111	123051018	5' Skyscraper (HCAR2)	0.02076	-0.0177974390305806	0.0400867	-0.02758	SHARED RISK (Same Direction)
rs7297692	123037471	5' Skyscraper (HCAR2)	0.02085	-0.0177974390305806	0.0444631	-0.02697	SHARED RISK (Same Direction)
rs73222264	122976762	5' Skyscraper (HCAR2)	0.02095	-0.0623010261973793	0.623591	0.01879	PROTECTIVE (SCZ Protective reduces Cancer Risk)
rs76554679	123139553	Intergenic	0.021	-0.0322959448008212	0.832607	-0.004669	SHARED RISK (Same Direction)
rs7310366	123069722	5' Skyscraper (HCAR2)	0.02104	-0.0177974390305806	0.0404576	-0.02749	SHARED RISK (Same Direction)
rs76869145	123120354	Intergenic	0.02191	-0.0292949370570243	0.649382	-0.009479	SHARED RISK (Same Direction)
rs10773378	123113417	Intergenic	0.02204	-0.0176956485356892	0.0464515	-0.02672	SHARED RISK (Same Direction)
rs80284715	122979776	5' Skyscraper (HCAR2)	0.02228	-0.0306035477981776	0.404576	-0.01737	SHARED RISK (Same Direction)
rs36117464	123070218	5' Skyscraper (HCAR2)	0.02248	-0.0484972070855493	0.725103	-0.01137	SHARED RISK (Same Direction)
rs142232333	123086587	5' Skyscraper (HCAR2)	0.02262	0.0923968492659676	0.0682339	0.0982	SHARED RISK (Same Direction)
rs7133768	123189794	Intergenic	0.02321	0.0210959082947329	0.206966	0.01782	SHARED RISK (Same Direction)
rs78140707	123393058	3' Skyscraper (HCAR1)	0.02396	-0.0454995840713661	0.671429	-0.01324	SHARED RISK (Same Direction)
rs7980407	123056667	5' Skyscraper (HCAR2)	0.02554	-0.02960390325858	0.647292	-0.009751	SHARED RISK (Same Direction)
rs139346647	122920524	5' Skyscraper (HCAR2)	0.02577	-0.0480984034910313	0.675305	-0.0137	SHARED RISK (Same Direction)
rs35157148	123131651	Intergenic	0.02642	-0.0165969709073694	0.972456	0.000448	PROTECTIVE (SCZ Protective reduces Cancer Risk)
rs147912333	122920483	5' Skyscraper (HCAR2)	0.0271	-0.109402004817546	0.143285	-0.09704	SHARED RISK (Same Direction)
rs11058375	122971142	5' Skyscraper (HCAR2)	0.02722	0.0575044650684261	0.842306	-0.006933	PROTECTIVE (SCZ Risk reduces Cancer Risk)
rs78111011	122986393	5' Skyscraper (HCAR2)	0.02795	-0.0295009039176847	0.47446	-0.01492	SHARED RISK (Same Direction)
rs35297311	123131578	Intergenic	0.02821	-0.0166986496230515	0.97896	0.000342	PROTECTIVE (SCZ Protective reduces Cancer Risk)
rs11058014	122889815	5' Skyscraper (HCAR2)	0.02832	0.0597960433459657	0.673287	-0.01421	PROTECTIVE (SCZ Risk reduces Cancer Risk)
rs141556355	123116172	Intergenic	0.02928	-0.0462952789853036	0.793049	-0.008417	SHARED RISK (Same Direction)
rs7309140	123109673	Intergenic	0.03084	-0.0282040203730758	0.569771	-0.01207	SHARED RISK (Same Direction)
rs74459683	123096614	5' Skyscraper (HCAR2)	0.0309	-0.028399474521698	0.616879	-0.01062	SHARED RISK (Same Direction)
rs76506749	122943453	5' Skyscraper (HCAR2)	0.0318	-0.0285023604727122	0.490004	-0.01417	SHARED RISK (Same Direction)
rs77594340	123085160	5' Skyscraper (HCAR2)	0.03213	-0.10799732231233	0.181051	-0.08928	SHARED RISK (Same Direction)
rs7972971	123182332	Intergenic	0.03228	0.0179970767016546	0.0984011	0.02198	SHARED RISK (Same Direction)
rs71456751	123121234	Intergenic	0.033	-0.02960390325858	0.601451	-0.01143	SHARED RISK (Same Direction)
rs113166793	123116483	Intergenic	0.03317	-0.0292949370570243	0.581835	-0.01189	SHARED RISK (Same Direction)
rs7960415	123115591	Intergenic	0.0332	-0.0292949370570243	0.567675	-0.01233	SHARED RISK (Same Direction)
rs61955029	123195800	Intergenic	0.03347	0.0178006246255066	0.115558	0.02081	SHARED RISK (Same Direction)
rs2649984	123192508	Intergenic	0.03352	0.0437010460710946	0.99894	3.872e-05	SHARED RISK (Same Direction)
rs116950578	123188577	Intergenic	0.03391	-0.0492952917248775	0.369743	-0.0324	SHARED RISK (Same Direction)
rs117953637	123289149	Intergenic	0.03421	-0.109904155707699	0.508511	-0.04543	SHARED RISK (Same Direction)
rs58843120	123444507	3' Skyscraper (HCAR1)	0.03451	-0.0851984758338849	0.353834	-0.05023	SHARED RISK (Same Direction)
rs79255256	123304922	3' Skyscraper (HCAR1)	0.03559	-0.0622052453438987	0.77983	-0.01079	SHARED RISK (Same Direction)
rs77842044	123110393	Intergenic	0.03565	-0.0289037168568363	0.570821	-0.01223	SHARED RISK (Same Direction)
rs76762027	123358382	3' Skyscraper (HCAR1)	0.03654	0.114996935860062	0.484061	-0.03603	PROTECTIVE (SCZ Risk reduces Cancer Risk)
rs78684493	123120600	Intergenic	0.03667	-0.0289963604415917	0.605341	-0.01133	SHARED RISK (Same Direction)
rs11059507	123195310	Intergenic	0.03676	0.017496047616751	0.110764	0.02109	SHARED RISK (Same Direction)
rs7974671	123108356	Intergenic	0.03701	-0.0285949668801128	0.568853	-0.01229	SHARED RISK (Same Direction)
rs187574536	123161187	Intergenic	0.03747	0.0724043790054573	0.165234	-0.05918	PROTECTIVE (SCZ Risk reduces Cancer Risk)
rs11059504	123195036	Intergenic	0.03824	0.0173977771764203	0.113815	0.02091	SHARED RISK (Same Direction)
rs10744287	123077485	5' Skyscraper (HCAR2)	0.03837	-0.0164038098256767	0.352858	-0.01235	SHARED RISK (Same Direction)
rs2342083	123083168	5' Skyscraper (HCAR2)	0.04008	-0.0413012760239546	0.186724	-0.04074	SHARED RISK (Same Direction)
rs77674871	123488393	3' Skyscraper (HCAR1)	0.0401	0.0321960982163169	0.865107	-0.003475	PROTECTIVE (SCZ Risk reduces Cancer Risk)
rs151296925	123065499	5' Skyscraper (HCAR2)	0.04037	-0.0282965991551138	0.541876	-0.01321	SHARED RISK (Same Direction)
rs113989486	123021016	5' Skyscraper (HCAR2)	0.04064	-0.0282040203730758	0.540879	-0.01321	SHARED RISK (Same Direction)
rs11833514	123017859	5' Skyscraper (HCAR2)	0.04077	-0.0281011651109099	0.548782	-0.01297	SHARED RISK (Same Direction)
rs12818552	122988843	5' Skyscraper (HCAR2)	0.04138	-0.0163021610829842	0.537032	0.007992	PROTECTIVE (SCZ Protective reduces Cancer Risk)
rs117195351	123192738	Intergenic	0.04157	-0.0540022233826842	0.608695	-0.01924	SHARED RISK (Same Direction)
rs142917618	123142323	Intergenic	0.0416	-0.0456042446050211	0.678266	-0.01384	SHARED RISK (Same Direction)
rs75269781	123058260	5' Skyscraper (HCAR2)	0.04191	-0.0278954863187535	0.557699	-0.01266	SHARED RISK (Same Direction)
rs1014188	123106893	Intergenic	0.04193	-0.0278954863187535	0.571216	-0.01222	SHARED RISK (Same Direction)
rs10444445	123191491	Intergenic	0.04206	0.0170045988158238	0.106733	0.02136	SHARED RISK (Same Direction)
rs6489205	123168333	Intergenic	0.04238	0.0171029078996623	0.123709	0.02023	SHARED RISK (Same Direction)
rs150434500	123158245	Intergenic	0.04307	0.0701974789892495	0.203002	-0.05366	PROTECTIVE (SCZ Risk reduces Cancer Risk)
rs11837038	123102921	Intergenic	0.04313	-0.0278029446620889	0.590745	-0.0116	SHARED RISK (Same Direction)
rs111555507	123049939	5' Skyscraper (HCAR2)	0.04317	-0.0278029446620889	0.570953	-0.01224	SHARED RISK (Same Direction)
rs117758059	123040773	5' Skyscraper (HCAR2)	0.04319	-0.0278954863187535	0.541253	-0.0132	SHARED RISK (Same Direction)
rs112596316	123048603	5' Skyscraper (HCAR2)	0.04319	-0.0278029446620889	0.568722	-0.01231	SHARED RISK (Same Direction)
rs74921432	123048335	5' Skyscraper (HCAR2)	0.0432	-0.0278029446620889	0.565848	-0.0124	SHARED RISK (Same Direction)
rs7314410	123075733	5' Skyscraper (HCAR2)	0.04322	-0.0278029446620889	0.53765	-0.01335	SHARED RISK (Same Direction)
rs75783835	123056593	5' Skyscraper (HCAR2)	0.04323	-0.0278029446620889	0.558856	-0.01262	SHARED RISK (Same Direction)
rs112718067	123046111	5' Skyscraper (HCAR2)	0.04327	-0.0278029446620889	0.565458	-0.01241	SHARED RISK (Same Direction)
rs148880360	123079670	5' Skyscraper (HCAR2)	0.04373	-0.0277001306422786	0.570821	-0.01223	SHARED RISK (Same Direction)
rs112484578	123048165	5' Skyscraper (HCAR2)	0.0438	-0.0277001306422786	0.565848	-0.0124	SHARED RISK (Same Direction)
rs113377308	123287445	Intergenic	0.04382	-0.0449032281024259	0.371792	-0.03404	SHARED RISK (Same Direction)
rs113046517	123053377	5' Skyscraper (HCAR2)	0.04384	-0.0277001306422786	0.586273	-0.01178	SHARED RISK (Same Direction)
rs10773474	123192170	Intergenic	0.04389	0.0168964476597299	0.110002	0.02117	SHARED RISK (Same Direction)
rs74864444	123038547	5' Skyscraper (HCAR2)	0.0442	-0.0275973271921043	0.551823	-0.01285	SHARED RISK (Same Direction)
rs7952940	123053427	5' Skyscraper (HCAR2)	0.04442	-0.0403950023610502	0.205684	-0.03912	SHARED RISK (Same Direction)
rs11833424	123033230	5' Skyscraper (HCAR2)	0.04452	-0.0275973271921043	0.548277	-0.01296	SHARED RISK (Same Direction)
rs142998644	123032909	5' Skyscraper (HCAR2)	0.04455	-0.0275973271921043	0.548277	-0.01297	SHARED RISK (Same Direction)
rs74892415	123080084	5' Skyscraper (HCAR2)	0.04516	-0.0275048131221902	0.574116	-0.01213	SHARED RISK (Same Direction)
rs74879342	123086796	5' Skyscraper (HCAR2)	0.04521	-0.0275048131221902	0.580363	-0.01193	SHARED RISK (Same Direction)
rs117907329	123034013	5' Skyscraper (HCAR2)	0.04521	-0.0275048131221902	0.548403	-0.01296	SHARED RISK (Same Direction)
rs7305589	123189208	Intergenic	0.04564	0.0167981182758809	0.113475	0.02096	SHARED RISK (Same Direction)
rs113204814	123245227	Intergenic	0.04567	0.0402010017441475	0.411339	0.02296	SHARED RISK (Same Direction)
rs79897940	123043809	5' Skyscraper (HCAR2)	0.04884	-0.0270012755029434	0.565588	-0.01241	SHARED RISK (Same Direction)
rs78620163	123031330	5' Skyscraper (HCAR2)	0.05244	-0.026600681797179	0.526017	-0.01369	SHARED RISK (Same Direction)
rs11060765	123403861	3' Skyscraper (HCAR1)	0.0529	0.0452983606272869	0.125951	0.05374	SHARED RISK (Same Direction)
rs146903396	123411870	3' Skyscraper (HCAR1)	0.05333	-0.057194885093252	0.76366	-0.01197	SHARED RISK (Same Direction)
rs140689322	123375732	3' Skyscraper (HCAR1)	0.0552	-0.0580953231907121	0.861133	0.007095	PROTECTIVE (SCZ Protective reduces Cancer Risk)
rs117114390	122947525	5' Skyscraper (HCAR2)	0.05864	-0.0519988063604998	0.443098	-0.02988	SHARED RISK (Same Direction)
rs74979707	123012333	5' Skyscraper (HCAR2)	0.05957	-0.0259025943231108	0.437421	-0.01675	SHARED RISK (Same Direction)
rs141541879	122900416	5' Skyscraper (HCAR2)	0.05978	-0.0720976864404302	0.494994	0.03616	PROTECTIVE (SCZ Protective reduces Cancer Risk)
rs112895382	123051796	5' Skyscraper (HCAR2)	0.06383	-0.0401035026973339	0.134679	0.04369	PROTECTIVE (SCZ Protective reduces Cancer Risk)
rs147417993	123166354	Intergenic	0.06457	0.0682005576892554	0.179267	-0.0736	PROTECTIVE (SCZ Risk reduces Cancer Risk)
rs11059418	123179430	Intergenic	0.06591	0.0153023200084426	0.0963829	0.02175	SHARED RISK (Same Direction)
rs10847456	123164553	Intergenic	0.06759	0.0154007965760229	0.109673	0.02091	SHARED RISK (Same Direction)
rs117229593	123168647	Intergenic	0.06761	-0.0519040071504222	0.929437	-0.003508	SHARED RISK (Same Direction)
rs11059356	123163803	Intergenic	0.06772	0.0154007965760229	0.097051	0.02171	SHARED RISK (Same Direction)
rs73230014	123403458	3' Skyscraper (HCAR1)	0.06792	0.0428966409523063	0.12569	0.05378	SHARED RISK (Same Direction)
rs7309056	123167793	Intergenic	0.07206	0.0150954876453349	0.097499	0.02166	SHARED RISK (Same Direction)
rs6489204	123168193	Intergenic	0.07229	0.0150954876453349	0.100902	0.02145	SHARED RISK (Same Direction)
rs897390	123329690	3' Skyscraper (HCAR1)	0.07331	0.0251022847608284	0.476541	0.01664	SHARED RISK (Same Direction)
rs10773445	123177108	Intergenic	0.07461	0.0147999386115992	0.0879023	0.02231	SHARED RISK (Same Direction)
rs138436155	123285110	Intergenic	0.07557	0.0503033045092425	0.363915	0.03003	SHARED RISK (Same Direction)
rs75615229	123067937	5' Skyscraper (HCAR2)	0.0764	-0.0252049938352247	0.368808	-0.02037	SHARED RISK (Same Direction)
rs146975724	123227104	Intergenic	0.07673	-0.0484972070855493	0.701778	-0.01478	SHARED RISK (Same Direction)
rs2343106	123411622	3' Skyscraper (HCAR1)	0.07794	0.04149696667529	0.113032	0.05577	SHARED RISK (Same Direction)
rs149253592	122916073	5' Skyscraper (HCAR2)	0.07815	-0.0480039732984809	0.34435	-0.03657	SHARED RISK (Same Direction)
rs11061244	123478378	3' Skyscraper (HCAR1)	0.0783	0.0411995232473163	0.114736	0.05479	SHARED RISK (Same Direction)
rs75832329	123429668	3' Skyscraper (HCAR1)	0.0813	0.0291023874205329	0.983884	-0.0004208	PROTECTIVE (SCZ Risk reduces Cancer Risk)
rs7488814	123411702	3' Skyscraper (HCAR1)	0.08199	0.0409019913204257	0.109825	0.05626	SHARED RISK (Same Direction)
rs10847452	123163848	Intergenic	0.0823	0.0146028573839336	0.0993116	0.02157	SHARED RISK (Same Direction)
rs2168279	123382719	3' Skyscraper (HCAR1)	0.08412	0.0301023438164435	0.560531	-0.0189	PROTECTIVE (SCZ Risk reduces Cancer Risk)
rs2088678	123162954	Intergenic	0.08443	0.014504302202808	0.0864968	0.02251	SHARED RISK (Same Direction)
rs531791	123172612	Intergenic	0.08454	0.0142973047008244	0.0899498	0.02216	SHARED RISK (Same Direction)
rs76826575	123330898	3' Skyscraper (HCAR1)	0.08727	-0.0388032003238938	0.360247	-0.03443	SHARED RISK (Same Direction)
rs10773433	123166252	Intergenic	0.08762	0.0142973047008244	0.0829851	0.02266	SHARED RISK (Same Direction)
rs10773434	123166296	Intergenic	0.08766	0.0142973047008244	0.0833681	0.02263	SHARED RISK (Same Direction)
rs73230019	123437582	3' Skyscraper (HCAR1)	0.08787	0.0400953305639422	0.138102	0.05222	SHARED RISK (Same Direction)
rs10773436	123166371	Intergenic	0.08795	0.0142973047008244	0.0835603	0.02262	SHARED RISK (Same Direction)
rs11061275	123485193	3' Skyscraper (HCAR1)	0.08866	0.0399992561638529	0.118468	0.055	SHARED RISK (Same Direction)
rs34444845	123260840	Intergenic	0.08897	-0.0449032281024259	0.667575	0.01607	PROTECTIVE (SCZ Protective reduces Cancer Risk)
rs11061016	123445796	3' Skyscraper (HCAR1)	0.09029	0.0397974698740661	0.13369	0.05285	SHARED RISK (Same Direction)
rs7959072	123166094	Intergenic	0.09138	0.0141001243787816	0.0843335	0.02256	SHARED RISK (Same Direction)
rs10773435	123166298	Intergenic	0.09139	0.0141001243787816	0.0833681	0.02262	SHARED RISK (Same Direction)
rs7970419	123167344	Intergenic	0.09175	0.0141001243787816	0.0857038	0.02246	SHARED RISK (Same Direction)
rs113102400	122917213	5' Skyscraper (HCAR2)	0.09331	-0.0630995569433169	0.0887156	0.08397	PROTECTIVE (SCZ Protective reduces Cancer Risk)
rs7958805	123165883	Intergenic	0.0934	0.0141001243787816	0.0855067	0.02248	SHARED RISK (Same Direction)
rs148009304	122988835	5' Skyscraper (HCAR2)	0.09542	0.0727019842157449	0.879103	0.00748	SHARED RISK (Same Direction)
rs7969474	123165562	Intergenic	0.0974	0.0139029051689914	0.0912011	0.02208	SHARED RISK (Same Direction)
rs61751326	123480034	3' Skyscraper (HCAR1)	0.0978	0.0394033887747662	0.130647	0.05332	SHARED RISK (Same Direction)
rs11610408	123161990	Intergenic	0.1003	-0.0221024699079472	0.728283	-0.009337	SHARED RISK (Same Direction)
rs36004829	123461284	3' Skyscraper (HCAR1)	0.101	0.0392014821991368	0.101883	0.0581	SHARED RISK (Same Direction)
rs11060942	123434524	3' Skyscraper (HCAR1)	0.1013	0.0384992991506098	0.139187	0.05206	SHARED RISK (Same Direction)
rs645987	123160886	Intergenic	0.1028	-0.0198048272985997	0.291608	0.0203	PROTECTIVE (SCZ Protective reduces Cancer Risk)
rs112898406	123242443	Intergenic	0.1038	-0.0744972786929105	0.108643	-0.09763	SHARED RISK (Same Direction)
rs10773429	123163173	Intergenic	0.1071	0.0134984841513417	0.0807235	0.02291	SHARED RISK (Same Direction)
rs137935047	123091756	5' Skyscraper (HCAR2)	0.1074	-0.0433042394092723	0.469137	-0.02757	SHARED RISK (Same Direction)
rs551766481	122949939	5' Skyscraper (HCAR2)	0.1087	0.0454990400712183	0.208593	-0.05519	PROTECTIVE (SCZ Risk reduces Cancer Risk)
rs11611668	123093728	5' Skyscraper (HCAR2)	0.1102	-0.0122952780941516	0.516892	0.008614	PROTECTIVE (SCZ Protective reduces Cancer Risk)
rs117913606	123461117	3' Skyscraper (HCAR1)	0.1107	0.0263010744193707	0.938037	0.001628	SHARED RISK (Same Direction)
rs12821949	123145828	Intergenic	0.1109	-0.0125990355765152	0.971807	0.0004804	PROTECTIVE (SCZ Protective reduces Cancer Risk)
rs11059000	123100282	Intergenic	0.1129	-0.0122041688389067	0.423643	0.01063	PROTECTIVE (SCZ Protective reduces Cancer Risk)
rs10846993	122969716	5' Skyscraper (HCAR2)	0.1151	-0.0120017335415971	0.423448	0.01039	PROTECTIVE (SCZ Protective reduces Cancer Risk)
rs582927	123155443	Intergenic	0.1162	-0.0222047099881925	0.510387	0.01548	PROTECTIVE (SCZ Protective reduces Cancer Risk)
rs2062505	123084806	5' Skyscraper (HCAR2)	0.1163	-0.0121029460677457	0.40346	0.01111	PROTECTIVE (SCZ Protective reduces Cancer Risk)
rs118045938	122965622	5' Skyscraper (HCAR2)	0.117	-0.0406032684425478	0.43461	-0.02857	SHARED RISK (Same Direction)
rs143791784	122961353	5' Skyscraper (HCAR2)	0.1179	-0.0404991299799539	0.433711	-0.02863	SHARED RISK (Same Direction)
rs144762317	122990575	5' Skyscraper (HCAR2)	0.1185	0.0497991787524836	0.399393	0.03975	SHARED RISK (Same Direction)
rs10847298	123104687	Intergenic	0.1194	-0.0120017335415971	0.454883	0.009925	PROTECTIVE (SCZ Protective reduces Cancer Risk)
rs12817342	122968450	5' Skyscraper (HCAR2)	0.1213	-0.0117993392160431	0.403367	0.01084	PROTECTIVE (SCZ Protective reduces Cancer Risk)
rs34864383	123033455	5' Skyscraper (HCAR2)	0.122	-0.0119005312583873	0.405229	0.01107	PROTECTIVE (SCZ Protective reduces Cancer Risk)
rs1021705	123054055	5' Skyscraper (HCAR2)	0.1225	-0.0119005312583873	0.427858	0.01051	PROTECTIVE (SCZ Protective reduces Cancer Risk)
rs112378089	123189285	Intergenic	0.1233	-0.0292949370570243	0.425598	-0.02382	SHARED RISK (Same Direction)
rs10847141	123025545	5' Skyscraper (HCAR2)	0.1237	-0.0119005312583873	0.400405	0.01118	PROTECTIVE (SCZ Protective reduces Cancer Risk)
rs77786029	122981059	5' Skyscraper (HCAR2)	0.1253	0.0343048036919902	0.344429	0.03006	SHARED RISK (Same Direction)
rs11061056	123450867	3' Skyscraper (HCAR1)	0.1255	0.0382972099323441	0.120865	0.05695	SHARED RISK (Same Direction)
rs10847169	123034739	5' Skyscraper (HCAR2)	0.1256	-0.0117993392160431	0.414381	0.01086	PROTECTIVE (SCZ Protective reduces Cancer Risk)
rs116910422	122883067	5' Skyscraper (HCAR2)	0.1259	0.0701042536729151	0.967275	-0.001878	PROTECTIVE (SCZ Risk reduces Cancer Risk)
rs12370850	123021021	5' Skyscraper (HCAR2)	0.1262	-0.0117993392160431	0.433112	0.01043	PROTECTIVE (SCZ Protective reduces Cancer Risk)
rs3858543	123203360	Intergenic	0.1263	0.0121953336998771	0.261096	0.01506	SHARED RISK (Same Direction)
rs71456775	123274786	Intergenic	0.1266	-0.0413950753663857	0.826361	0.00843	PROTECTIVE (SCZ Protective reduces Cancer Risk)
rs143246898	122932805	5' Skyscraper (HCAR2)	0.1271	0.0479040574070545	0.563378	0.02714	SHARED RISK (Same Direction)
rs77251835	122887313	5' Skyscraper (HCAR2)	0.1285	0.0421970486997883	0.281644	0.03951	SHARED RISK (Same Direction)
rs3803004	123110585	Intergenic	0.1293	-0.0116981574124923	0.419952	0.01071	PROTECTIVE (SCZ Protective reduces Cancer Risk)
rs586573	123185601	Intergenic	0.1302	-0.0114958245134845	0.495336	-0.008855	SHARED RISK (Same Direction)
rs7307887	123151953	Intergenic	0.1321	-0.0129028853555234	0.154135	-0.0208	SHARED RISK (Same Direction)
rs12227778	123053488	5' Skyscraper (HCAR2)	0.1326	-0.0123965203365513	0.0358922	-0.02987	SHARED RISK (Same Direction)
rs117441421	123024424	5' Skyscraper (HCAR2)	0.1332	0.0479040574070545	0.415145	0.03838	SHARED RISK (Same Direction)
rs535010	123182310	Intergenic	0.1342	-0.0114047880634385	0.448745	-0.009821	SHARED RISK (Same Direction)
rs7953894	123404966	3' Skyscraper (HCAR1)	0.1349	0.0118989261570991	0.105609	0.02085	SHARED RISK (Same Direction)
rs11058862	123077350	5' Skyscraper (HCAR2)	0.1362	-0.0113036461713921	0.418601	0.01071	PROTECTIVE (SCZ Protective reduces Cancer Risk)
rs11612869	123074248	5' Skyscraper (HCAR2)	0.1362	-0.0114958245134845	0.408131	0.01099	PROTECTIVE (SCZ Protective reduces Cancer Risk)
rs2245611	123223330	Intergenic	0.1363	0.0126002819757385	0.941911	-0.0009753	PROTECTIVE (SCZ Risk reduces Cancer Risk)
rs11058840	123069857	5' Skyscraper (HCAR2)	0.1392	-0.0114047880634385	0.412003	0.0109	PROTECTIVE (SCZ Protective reduces Cancer Risk)
rs182085268	123165669	Intergenic	0.1405	-0.0423022562339069	0.621298	0.01996	PROTECTIVE (SCZ Protective reduces Cancer Risk)
rs192203797	123165668	Intergenic	0.1405	-0.0423022562339069	0.621298	0.01996	PROTECTIVE (SCZ Protective reduces Cancer Risk)
rs11058839	123069838	5' Skyscraper (HCAR2)	0.1428	-0.0113036461713921	0.411529	0.01092	PROTECTIVE (SCZ Protective reduces Cancer Risk)
rs7972135	122908476	5' Skyscraper (HCAR2)	0.1428	-0.0240980393840575	0.412572	-0.02059	SHARED RISK (Same Direction)
rs10847234	123068515	5' Skyscraper (HCAR2)	0.1429	-0.0113036461713921	0.40439	0.01108	PROTECTIVE (SCZ Protective reduces Cancer Risk)
rs36030505	123165673	Intergenic	0.1434	-0.0419997711602818	0.613903	0.02037	PROTECTIVE (SCZ Protective reduces Cancer Risk)
rs80265946	123139394	Intergenic	0.1437	0.0332993704009261	0.43132	0.02425	SHARED RISK (Same Direction)
rs11058710	123041528	5' Skyscraper (HCAR2)	0.144	-0.0113036461713921	0.405695	0.01105	PROTECTIVE (SCZ Protective reduces Cancer Risk)
rs138717843	123096205	5' Skyscraper (HCAR2)	0.1461	-0.0544984253364989	0.211154	0.0659	PROTECTIVE (SCZ Protective reduces Cancer Risk)
rs117438355	122910898	5' Skyscraper (HCAR2)	0.1491	-0.0600048139370291	0.233507	0.06081	PROTECTIVE (SCZ Protective reduces Cancer Risk)
rs61955028	123190086	Intergenic	0.1493	0.0535028515173065	0.157253	0.07383	SHARED RISK (Same Direction)
rs7966605	123162566	Intergenic	0.1505	-0.0111013930711739	0.73215	-0.004496	SHARED RISK (Same Direction)
rs4579965	123051107	5' Skyscraper (HCAR2)	0.1514	-0.0111013930711739	0.40738	0.01101	PROTECTIVE (SCZ Protective reduces Cancer Risk)
rs7398939	123090237	5' Skyscraper (HCAR2)	0.1532	-0.0110002818588653	0.387079	0.01151	PROTECTIVE (SCZ Protective reduces Cancer Risk)
rs588293	123195427	Intergenic	0.1582	-0.0105959392134034	0.417254	-0.01052	SHARED RISK (Same Direction)
rs10847189	123049746	5' Skyscraper (HCAR2)	0.1603	-0.0107980900995126	0.385922	0.01153	PROTECTIVE (SCZ Protective reduces Cancer Risk)
rs11059257	123141346	Intergenic	0.1604	-0.0111013930711739	0.983234	-0.0002856	SHARED RISK (Same Direction)
rs147962382	123027648	5' Skyscraper (HCAR2)	0.1606	-0.0361972883118878	0.559242	-0.02132	SHARED RISK (Same Direction)
rs111933537	123248255	Intergenic	0.1633	-0.0213972981080803	0.00509331	-0.06625	SHARED RISK (Same Direction)
rs150005849	123030304	5' Skyscraper (HCAR2)	0.1647	0.0471030274686428	0.874641	-0.006115	PROTECTIVE (SCZ Risk reduces Cancer Risk)
rs7398861	123067587	5' Skyscraper (HCAR2)	0.1655	-0.0106970095483354	0.390931	0.01141	PROTECTIVE (SCZ Protective reduces Cancer Risk)
rs11059258	123141687	Intergenic	0.1674	-0.0108991808690006	0.970912	-0.0004957	SHARED RISK (Same Direction)
rs10847170	123034931	5' Skyscraper (HCAR2)	0.1681	-0.0105959392134034	0.393822	0.01134	PROTECTIVE (SCZ Protective reduces Cancer Risk)
rs11058797	123062594	5' Skyscraper (HCAR2)	0.1703	-0.0105959392134034	0.403274	0.01111	PROTECTIVE (SCZ Protective reduces Cancer Risk)
rs148937892	123014784	5' Skyscraper (HCAR2)	0.1717	0.039701366851552	0.200447	-0.05762	PROTECTIVE (SCZ Risk reduces Cancer Risk)
rs78276281	123110785	Intergenic	0.1761	-0.0349020520092649	0.635331	-0.01707	SHARED RISK (Same Direction)
rs148991367	122917986	5' Skyscraper (HCAR2)	0.1767	-0.0580953231907121	0.87694	0.009174	PROTECTIVE (SCZ Protective reduces Cancer Risk)
rs149387833	123077951	5' Skyscraper (HCAR2)	0.1782	-0.0346017967900747	0.534564	-0.0226	SHARED RISK (Same Direction)
rs77576117	123023566	5' Skyscraper (HCAR2)	0.1784	-0.0259025943231108	0.949861	0.001799	PROTECTIVE (SCZ Protective reduces Cancer Risk)
rs10847329	123119563	Intergenic	0.1798	-0.0104039337153929	0.457826	0.009875	PROTECTIVE (SCZ Protective reduces Cancer Risk)
rs148207727	122911488	5' Skyscraper (HCAR2)	0.1807	-0.0655950790984102	0.101695	-0.09229	SHARED RISK (Same Direction)
rs11615433	123018475	5' Skyscraper (HCAR2)	0.1814	-0.0168003386783461	0.954443	0.0011	PROTECTIVE (SCZ Protective reduces Cancer Risk)
rs117004589	123056046	5' Skyscraper (HCAR2)	0.1821	0.0430020165445429	0.885075	0.007017	SHARED RISK (Same Direction)
rs73224198	123172353	Intergenic	0.1894	0.021497269010823	0.262603	-0.03273	PROTECTIVE (SCZ Risk reduces Cancer Risk)
rs644626	123167138	Intergenic	0.1923	-0.0099998320783335	0.667114	-0.005629	SHARED RISK (Same Direction)
rs34220678	122902222	5' Skyscraper (HCAR2)	0.1934	-0.0188974371044634	0.0937562	0.03519	PROTECTIVE (SCZ Protective reduces Cancer Risk)
rs11060703	123396561	3' Skyscraper (HCAR1)	0.1935	0.0263010744193707	0.205069	0.04355	SHARED RISK (Same Direction)
rs73226103	123196078	Intergenic	0.2019	-0.0217958123704574	0.619869	-0.01274	SHARED RISK (Same Direction)
rs35465127	123334442	3' Skyscraper (HCAR1)	0.2028	-0.0363009797263316	0.826799	0.00851	PROTECTIVE (SCZ Protective reduces Cancer Risk)
rs117433475	122970947	5' Skyscraper (HCAR2)	0.2085	-0.0252972953741621	0.965762	0.001276	PROTECTIVE (SCZ Protective reduces Cancer Risk)
rs12811983	123376571	3' Skyscraper (HCAR1)	0.21	-0.0350988198393953	0.889447	0.005773	PROTECTIVE (SCZ Protective reduces Cancer Risk)
rs112753273	123504842	Intergenic	0.2142	0.031799009548949	0.126794	0.05726	SHARED RISK (Same Direction)
rs143627950	122929436	5' Skyscraper (HCAR2)	0.2144	0.0441986870716702	0.944257	-0.002777	PROTECTIVE (SCZ Risk reduces Cancer Risk)
rs74334400	122922156	5' Skyscraper (HCAR2)	0.2151	0.0423024980338776	0.591562	0.02173	SHARED RISK (Same Direction)
rs112392143	122936633	5' Skyscraper (HCAR2)	0.2164	-0.0203047533403643	0.486968	-0.01749	SHARED RISK (Same Direction)
rs34149579	123345509	3' Skyscraper (HCAR1)	0.2204	0.0269047980491434	0.338376	0.02769	SHARED RISK (Same Direction)
rs111835289	123438917	3' Skyscraper (HCAR1)	0.2215	0.0215951374365897	0.33243	0.03034	SHARED RISK (Same Direction)
rs117242663	123495635	3' Skyscraper (HCAR1)	0.223	0.0551981604647623	0.891333	-0.007552	PROTECTIVE (SCZ Risk reduces Cancer Risk)
rs35416556	123013680	5' Skyscraper (HCAR2)	0.2259	-0.0243029385231735	0.994615	0.0002031	PROTECTIVE (SCZ Protective reduces Cancer Risk)
rs146459385	123318455	3' Skyscraper (HCAR1)	0.2267	0.026398473854531	0.34261	0.02775	SHARED RISK (Same Direction)
rs74976900	123013673	5' Skyscraper (HCAR2)	0.2281	-0.0242004837056584	0.993178	0.0002572	PROTECTIVE (SCZ Protective reduces Cancer Risk)
rs113783639	122995480	5' Skyscraper (HCAR2)	0.2285	0.0183015011699126	0.374197	0.01987	SHARED RISK (Same Direction)
rs11614277	123122358	Intergenic	0.2291	-0.0095050300143049	0.693585	0.005376	PROTECTIVE (SCZ Protective reduces Cancer Risk)
rs138608943	123135148	Intergenic	0.2312	-0.0331018715051171	0.14481	-0.062	SHARED RISK (Same Direction)
rs11614147	123121706	Intergenic	0.2333	-0.0094040800752939	0.709578	0.00508	PROTECTIVE (SCZ Protective reduces Cancer Risk)
rs61956121	122999891	5' Skyscraper (HCAR2)	0.2334	-0.0093031403261444	0.396096	0.0113	PROTECTIVE (SCZ Protective reduces Cancer Risk)
rs146989454	122893444	5' Skyscraper (HCAR2)	0.2339	-0.0568984476340911	0.105779	-0.09051	SHARED RISK (Same Direction)
rs11059097	123123684	Intergenic	0.2354	-0.0094040800752939	0.72527	0.004792	PROTECTIVE (SCZ Protective reduces Cancer Risk)
rs35951057	123041693	5' Skyscraper (HCAR2)	0.2377	-0.0319964709431669	0.683282	0.01524	PROTECTIVE (SCZ Protective reduces Cancer Risk)
rs6489222	123189499	Intergenic	0.2388	-0.0087985943563496	0.516297	-0.008397	SHARED RISK (Same Direction)
rs488391	123189678	Intergenic	0.2391	-0.0087985943563496	0.524324	-0.008236	SHARED RISK (Same Direction)
rs11614176	123006336	5' Skyscraper (HCAR2)	0.242	-0.0225012653465135	0.988048	-0.0004295	SHARED RISK (Same Direction)
rs2454718	123191375	Intergenic	0.2448	-0.0086977157031958	0.548403	-0.007764	SHARED RISK (Same Direction)
rs73222259	122965724	5' Skyscraper (HCAR2)	0.2454	0.0172012073197748	0.375837	0.01909	SHARED RISK (Same Direction)
rs9668559	123190945	Intergenic	0.2487	-0.0085968472255182	0.5425	-0.007879	SHARED RISK (Same Direction)
rs9668547	123190700	Intergenic	0.2487	-0.0085968472255182	0.54063	-0.007916	SHARED RISK (Same Direction)
rs11609474	122952923	5' Skyscraper (HCAR2)	0.252	-0.0146974807605841	0.988351	0.0002832	PROTECTIVE (SCZ Protective reduces Cancer Risk)
rs34623699	123220416	Intergenic	0.2539	-0.0162005226717083	0.0145546	-0.05423	SHARED RISK (Same Direction)
rs11060180	123303586	3' Skyscraper (HCAR1)	0.2605	0.0092966519050945	0.746621	-0.004216	PROTECTIVE (SCZ Risk reduces Cancer Risk)
rs600501	123195014	Intergenic	0.2613	-0.008395140788382	0.498425	-0.008763	SHARED RISK (Same Direction)
rs527877	123157029	Intergenic	0.2629	-0.0140989243795016	0.412857	0.01589	PROTECTIVE (SCZ Protective reduces Cancer Risk)
rs111787219	123480996	3' Skyscraper (HCAR1)	0.2633	0.04149696667529	0.200956	0.05823	SHARED RISK (Same Direction)
rs1798184	123191912	Intergenic	0.2633	-0.0083043861636152	0.537032	-0.007985	SHARED RISK (Same Direction)
rs7979860	123093541	5' Skyscraper (HCAR2)	0.2636	-0.0093031403261444	0.133506	-0.02207	SHARED RISK (Same Direction)
rs79961124	122899794	5' Skyscraper (HCAR2)	0.2645	0.012096540947233	0.0177828	-0.04966	PROTECTIVE (SCZ Risk reduces Cancer Risk)
rs4759368	123220549	Intergenic	0.2732	0.0085037404912207	0.756484	0.004064	SHARED RISK (Same Direction)
rs186471389	123149068	Intergenic	0.2736	-0.0437951599996715	0.752315	-0.01753	SHARED RISK (Same Direction)
rs150447436	123255058	Intergenic	0.2754	-0.0553013157850893	0.413714	0.05505	PROTECTIVE (SCZ Protective reduces Cancer Risk)
rs56060411	123148060	Intergenic	0.2771	-0.01999864650669	0.926638	0.00263	PROTECTIVE (SCZ Protective reduces Cancer Risk)
rs602293	123194636	Intergenic	0.2792	-0.0081027387031859	0.491926	-0.008899	SHARED RISK (Same Direction)
rs71456776	123277697	Intergenic	0.2806	-0.0299026613543135	0.012388	-0.09971	SHARED RISK (Same Direction)
rs2454703	123203731	Intergenic	0.2819	-0.0080019302190585	0.467412	-0.009406	SHARED RISK (Same Direction)
rs680934	123196508	Intergenic	0.2822	-0.0080019302190585	0.483393	-0.009071	SHARED RISK (Same Direction)
rs681317	123196474	Intergenic	0.2825	-0.0080019302190585	0.491247	-0.008911	SHARED RISK (Same Direction)
rs1097964	123159426	Intergenic	0.283	-0.0135007260538548	0.41639	0.01569	PROTECTIVE (SCZ Protective reduces Cancer Risk)
rs142876831	123275222	Intergenic	0.2832	0.0409979790340721	0.240215	-0.06833	PROTECTIVE (SCZ Risk reduces Cancer Risk)
rs680838	123196572	Intergenic	0.2834	-0.0080019302190585	0.482948	-0.00908	SHARED RISK (Same Direction)
rs61954442	122882370	5' Skyscraper (HCAR2)	0.2841	0.0117012723076411	0.0192309	-0.04907	PROTECTIVE (SCZ Risk reduces Cancer Risk)
rs1798192	123200768	Intergenic	0.2871	-0.0079011318962572	0.472498	-0.009297	SHARED RISK (Same Direction)
rs515431	123159814	Intergenic	0.2884	-0.013399371963117	0.408413	0.01601	PROTECTIVE (SCZ Protective reduces Cancer Risk)
rs61955033	123199842	Intergenic	0.2918	-0.0079011318962572	0.479513	-0.00915	SHARED RISK (Same Direction)
rs2256936	123198936	Intergenic	0.2918	-0.0079011318962572	0.488203	-0.008971	SHARED RISK (Same Direction)
rs116862333	123235240	Intergenic	0.2945	0.0389995348490096	0.894561	0.00576	SHARED RISK (Same Direction)
rs642895	123158291	Intergenic	0.2983	-0.0130953713122409	0.422377	0.0155	PROTECTIVE (SCZ Protective reduces Cancer Risk)
rs28710048	123201539	Intergenic	0.299	-0.0076995657264405	0.505708	-0.008616	SHARED RISK (Same Direction)
rs2256572	123201508	Intergenic	0.2997	-0.0076995657264405	0.472825	-0.009286	SHARED RISK (Same Direction)
rs78494940	122973701	5' Skyscraper (HCAR2)	0.3031	-0.0174005146801673	0.512271	-0.01679	SHARED RISK (Same Direction)
rs11058001	122888594	5' Skyscraper (HCAR2)	0.3033	0.0111970780932162	0.0192752	-0.04904	PROTECTIVE (SCZ Risk reduces Cancer Risk)
rs61954450	122931754	5' Skyscraper (HCAR2)	0.3041	0.0110981866660334	0.0845279	-0.03555	PROTECTIVE (SCZ Risk reduces Cancer Risk)
rs79458277	122870555	5' Skyscraper (HCAR2)	0.3044	0.0111970780932162	0.0207014	-0.04849	PROTECTIVE (SCZ Risk reduces Cancer Risk)
rs1696352	123200937	Intergenic	0.3059	-0.0075987978753305	0.47326	-0.009282	SHARED RISK (Same Direction)
rs11058043	122899263	5' Skyscraper (HCAR2)	0.3103	0.0110981866660334	0.0190546	-0.04912	PROTECTIVE (SCZ Risk reduces Cancer Risk)
rs12229345	122893519	5' Skyscraper (HCAR2)	0.3109	0.0109992854583691	0.0190985	-0.0491	PROTECTIVE (SCZ Risk reduces Cancer Risk)
rs61954441	122880984	5' Skyscraper (HCAR2)	0.3115	0.0109992854583691	0.0193642	-0.049	PROTECTIVE (SCZ Risk reduces Cancer Risk)
rs4758697	122933145	5' Skyscraper (HCAR2)	0.3129	0.0109003744682883	0.0988553	-0.03413	PROTECTIVE (SCZ Risk reduces Cancer Risk)
rs10773547	123236499	Intergenic	0.3146	0.0077995046323818	0.723269	-0.004569	PROTECTIVE (SCZ Risk reduces Cancer Risk)
rs2133633	123159400	Intergenic	0.3153	-0.0125990355765152	0.414572	0.01576	PROTECTIVE (SCZ Protective reduces Cancer Risk)
rs61954447	122896749	5' Skyscraper (HCAR2)	0.3157	0.0109003744682883	0.0190985	-0.04911	PROTECTIVE (SCZ Risk reduces Cancer Risk)
rs149654682	123350135	3' Skyscraper (HCAR1)	0.316	0.0381047060335456	0.537898	0.02655	SHARED RISK (Same Direction)
rs74445077	122871448	5' Skyscraper (HCAR2)	0.3173	0.0109003744682883	0.0194984	-0.04896	PROTECTIVE (SCZ Risk reduces Cancer Risk)
rs2173581	122937725	5' Skyscraper (HCAR2)	0.3184	0.0108014536938559	0.141612	-0.0303	PROTECTIVE (SCZ Risk reduces Cancer Risk)
rs11058649	123029865	5' Skyscraper (HCAR2)	0.3188	-0.0082035573506883	0.0608135	-0.02751	SHARED RISK (Same Direction)
rs11058186	122932418	5' Skyscraper (HCAR2)	0.3217	0.0107025231331357	0.084918	-0.03554	PROTECTIVE (SCZ Risk reduces Cancer Risk)
rs4758694	122853860	5' Skyscraper (HCAR2)	0.3227	0.0108014536938559	0.0214783	-0.04821	PROTECTIVE (SCZ Risk reduces Cancer Risk)
rs10846854	122912186	5' Skyscraper (HCAR2)	0.3241	0.0107025231331357	0.0204174	-0.04859	PROTECTIVE (SCZ Risk reduces Cancer Risk)
rs74472681	122909748	5' Skyscraper (HCAR2)	0.3242	0.0107025231331357	0.0206063	-0.04851	PROTECTIVE (SCZ Risk reduces Cancer Risk)
rs117566398	123326899	3' Skyscraper (HCAR1)	0.3251	-0.0451019739124202	0.125112	0.08449	PROTECTIVE (SCZ Protective reduces Cancer Risk)
rs145280896	123125044	Intergenic	0.3266	0.0299956000353805	0.0893305	-0.07997	PROTECTIVE (SCZ Risk reduces Cancer Risk)
rs74943525	122914561	5' Skyscraper (HCAR2)	0.3267	0.0107025231331357	0.0197242	-0.04886	PROTECTIVE (SCZ Risk reduces Cancer Risk)
rs184652369	122889388	5' Skyscraper (HCAR2)	0.3276	-0.0203966036652218	0.162106	-0.04257	SHARED RISK (Same Direction)
rs74570034	122913959	5' Skyscraper (HCAR2)	0.3287	0.0106035827841911	0.0205116	-0.04855	PROTECTIVE (SCZ Risk reduces Cancer Risk)
rs11058062	122903468	5' Skyscraper (HCAR2)	0.3291	0.0106035827841911	0.0183654	-0.04941	PROTECTIVE (SCZ Risk reduces Cancer Risk)
rs11058206	122935163	5' Skyscraper (HCAR2)	0.331	0.0105046326450854	0.112486	-0.03274	PROTECTIVE (SCZ Risk reduces Cancer Risk)
rs138483950	123048055	5' Skyscraper (HCAR2)	0.3315	0.0336958638567256	0.780728	-0.01102	PROTECTIVE (SCZ Risk reduces Cancer Risk)
rs11058159	122926219	5' Skyscraper (HCAR2)	0.332	0.0105046326450854	0.0796159	-0.03613	PROTECTIVE (SCZ Risk reduces Cancer Risk)
rs11058135	122916433	5' Skyscraper (HCAR2)	0.3394	0.0103957761821204	0.0191426	-0.04922	PROTECTIVE (SCZ Risk reduces Cancer Risk)
rs11058136	122916434	5' Skyscraper (HCAR2)	0.3396	0.0103957761821204	0.0193642	-0.04902	PROTECTIVE (SCZ Risk reduces Cancer Risk)
rs493623	123199755	Intergenic	0.3445	-0.007095110875924	0.515347	-0.008469	SHARED RISK (Same Direction)
rs10744294	123097528	5' Skyscraper (HCAR2)	0.3457	-0.0082035573506883	0.0648634	-0.02718	SHARED RISK (Same Direction)
rs61954424	122872927	5' Skyscraper (HCAR2)	0.3458	0.0102968054773682	0.0194984	-0.04895	PROTECTIVE (SCZ Risk reduces Cancer Risk)
rs11058143	122919584	5' Skyscraper (HCAR2)	0.3472	0.0101978249764461	0.0197242	-0.04887	PROTECTIVE (SCZ Risk reduces Cancer Risk)
rs12427143	122919996	5' Skyscraper (HCAR2)	0.3472	0.0101978249764461	0.0188799	-0.04923	PROTECTIVE (SCZ Risk reduces Cancer Risk)
rs486036	123160730	Intergenic	0.3494	-0.0117993392160431	0.362076	0.01764	PROTECTIVE (SCZ Protective reduces Cancer Risk)
rs117891440	123236244	Intergenic	0.35	-0.0414993071780289	0.555392	0.03452	PROTECTIVE (SCZ Protective reduces Cancer Risk)
rs4237789	122988800	5' Skyscraper (HCAR2)	0.352	-0.0084959889212643	0.0342768	-0.03454	SHARED RISK (Same Direction)
rs12229152	122917036	5' Skyscraper (HCAR2)	0.3532	0.0100988346774146	0.0193642	-0.049	PROTECTIVE (SCZ Risk reduces Cancer Risk)
rs11058237	122940996	5' Skyscraper (HCAR2)	0.3533	0.0099998345783334	0.146825	-0.02983	PROTECTIVE (SCZ Risk reduces Cancer Risk)
rs6489201	123161014	Intergenic	0.3543	0.0074025335167413	0.783791	-0.003665	PROTECTIVE (SCZ Risk reduces Cancer Risk)
rs117614751	123346801	3' Skyscraper (HCAR1)	0.357	0.0350002811846215	0.534072	0.02695	SHARED RISK (Same Direction)
rs112484459	123488399	3' Skyscraper (HCAR1)	0.3655	0.0285971749776749	0.65283	-0.01876	PROTECTIVE (SCZ Risk reduces Cancer Risk)
rs7350636	123156676	Intergenic	0.3723	0.0071047017299317	0.521915	-0.008468	PROTECTIVE (SCZ Risk reduces Cancer Risk)
rs117703564	123324810	3' Skyscraper (HCAR1)	0.3725	0.0411995232473163	0.491247	0.0397	SHARED RISK (Same Direction)
rs10734920	122991986	5' Skyscraper (HCAR2)	0.3738	0.0338988850054592	0.411813	-0.04894	PROTECTIVE (SCZ Risk reduces Cancer Risk)
rs140137757	123513326	Intergenic	0.3784	0.0310043588626902	0.93616	0.00397	SHARED RISK (Same Direction)
rs12824888	122937769	5' Skyscraper (HCAR2)	0.3795	-0.0123965203365513	0.106905	0.03279	PROTECTIVE (SCZ Protective reduces Cancer Risk)
rs137929115	123220379	Intergenic	0.3818	-0.0369959896867261	0.361826	0.04995	PROTECTIVE (SCZ Protective reduces Cancer Risk)
rs838778	123159176	Intergenic	0.3846	-0.0108991808690006	0.394276	0.01634	PROTECTIVE (SCZ Protective reduces Cancer Risk)
rs117697674	122973836	5' Skyscraper (HCAR2)	0.3872	0.0326027085440124	0.715319	-0.01602	PROTECTIVE (SCZ Risk reduces Cancer Risk)
rs61955059	123258609	Intergenic	0.3873	-0.0220002402796674	0.0790679	0.05617	PROTECTIVE (SCZ Protective reduces Cancer Risk)
rs78695278	122942841	5' Skyscraper (HCAR2)	0.3883	0.0092966519050945	0.149555	-0.02964	PROTECTIVE (SCZ Risk reduces Cancer Risk)
rs7974561	123190230	Intergenic	0.3932	0.0088011559530687	0.754397	0.005301	SHARED RISK (Same Direction)
rs56863652	122876776	5' Skyscraper (HCAR2)	0.3965	0.009197572354042	0.0230144	-0.04762	PROTECTIVE (SCZ Risk reduces Cancer Risk)
rs11058868	123079766	5' Skyscraper (HCAR2)	0.3979	-0.0069037763167944	0.0668344	-0.02687	SHARED RISK (Same Direction)
rs117942921	123398531	3' Skyscraper (HCAR1)	0.3994	0.0187039847937718	0.857926	0.004876	SHARED RISK (Same Direction)
rs474564	123158193	Intergenic	0.4008	0.0067968490002727	0.657052	-0.005845	PROTECTIVE (SCZ Risk reduces Cancer Risk)
rs148085105	122929802	5' Skyscraper (HCAR2)	0.4011	0.0262036654966364	0.414	-0.0396	PROTECTIVE (SCZ Risk reduces Cancer Risk)
rs56308926	123200247	Intergenic	0.4058	-0.0125990355765152	0.582505	0.01484	PROTECTIVE (SCZ Protective reduces Cancer Risk)
rs7967318	123270798	Intergenic	0.4121	0.0064988367398296	0.799282	-0.003293	PROTECTIVE (SCZ Risk reduces Cancer Risk)
rs61955162	123340411	3' Skyscraper (HCAR1)	0.4138	0.0341018649449722	0.170844	-0.06959	PROTECTIVE (SCZ Risk reduces Cancer Risk)
rs7977922	123020823	5' Skyscraper (HCAR2)	0.4189	-0.0067024110596754	0.0555904	-0.02815	SHARED RISK (Same Direction)
rs113480808	123124138	Intergenic	0.4273	-0.0099998320783335	0.157616	-0.02813	SHARED RISK (Same Direction)
rs180786817	123306926	3' Skyscraper (HCAR1)	0.428	0.0389995348490096	0.166571	0.07986	SHARED RISK (Same Direction)
rs11058607	123018762	5' Skyscraper (HCAR2)	0.4364	-0.0065010863423599	0.0413048	-0.03011	SHARED RISK (Same Direction)
rs148538438	122925178	5' Skyscraper (HCAR2)	0.4395	0.024097313483794	0.407568	-0.04016	PROTECTIVE (SCZ Risk reduces Cancer Risk)
rs147952742	123488908	3' Skyscraper (HCAR1)	0.4425	-0.0262002485024742	0.751277	0.01502	PROTECTIVE (SCZ Protective reduces Cancer Risk)
rs36008586	123038045	5' Skyscraper (HCAR2)	0.443	-0.0064004391810282	0.0498884	-0.02884	SHARED RISK (Same Direction)
rs111341183	123457143	3' Skyscraper (HCAR1)	0.445	0.0235993322503244	0.507809	-0.02739	PROTECTIVE (SCZ Risk reduces Cancer Risk)
rs147030932	123186064	Intergenic	0.4451	-0.0313049258284153	0.663437	-0.02399	SHARED RISK (Same Direction)
rs11059650	123219785	Intergenic	0.4516	0.0059025456526138	0.711214	0.004867	SHARED RISK (Same Direction)
rs7296826	123112356	Intergenic	0.4528	-0.006199175242821	0.0497737	-0.02886	SHARED RISK (Same Direction)
rs61956128	123028096	5' Skyscraper (HCAR2)	0.4541	-0.0062998021485279	0.034435	-0.03122	SHARED RISK (Same Direction)
rs34292795	122864920	5' Skyscraper (HCAR2)	0.4548	-0.0216016445577609	0.26767	0.04227	PROTECTIVE (SCZ Protective reduces Cancer Risk)
rs77404182	122851439	5' Skyscraper (HCAR2)	0.4617	-0.0315009870620622	0.593882	0.03497	PROTECTIVE (SCZ Protective reduces Cancer Risk)
rs7303973	123299306	Intergenic	0.4643	-0.013004189135254	0.993226	0.0002533	PROTECTIVE (SCZ Protective reduces Cancer Risk)
rs10847227	123066685	5' Skyscraper (HCAR2)	0.4646	-0.0060985584618694	0.0540754	-0.02832	SHARED RISK (Same Direction)
rs12819165	123034976	5' Skyscraper (HCAR2)	0.4656	-0.0060985584618694	0.0353997	-0.03107	SHARED RISK (Same Direction)
rs60196769	122886076	5' Skyscraper (HCAR2)	0.4663	0.0077002766261879	0.0245471	-0.04683	PROTECTIVE (SCZ Risk reduces Cancer Risk)
rs35139892	123034022	5' Skyscraper (HCAR2)	0.4673	-0.0060985584618694	0.0346737	-0.03119	SHARED RISK (Same Direction)
rs61955217	123504147	Intergenic	0.4678	0.0227981362759783	0.19756	0.06073	SHARED RISK (Same Direction)
rs12230600	123041071	5' Skyscraper (HCAR2)	0.4688	-0.0060985584618694	0.036141	-0.03094	SHARED RISK (Same Direction)
rs11057810	122862697	5' Skyscraper (HCAR2)	0.4691	0.0077002766261879	0.0263633	-0.04628	PROTECTIVE (SCZ Risk reduces Cancer Risk)
rs151008795	123214070	Intergenic	0.4692	0.0421970486997883	0.260256	0.07164	SHARED RISK (Same Direction)
rs147522256	123148936	Intergenic	0.4745	0.0285971749776749	0.606876	-0.02466	PROTECTIVE (SCZ Risk reduces Cancer Risk)
rs150302366	123459109	3' Skyscraper (HCAR1)	0.4748	0.0202045073158995	0.771614	0.01167	SHARED RISK (Same Direction)
rs61956132	123040382	5' Skyscraper (HCAR2)	0.4761	-0.0059979518036359	0.0354813	-0.03105	SHARED RISK (Same Direction)
rs117657573	123156717	Intergenic	0.4773	0.0255995183002125	0.601866	0.03208	SHARED RISK (Same Direction)
rs11057934	122881563	5' Skyscraper (HCAR2)	0.4783	0.0075017910703226	0.0254097	-0.04655	PROTECTIVE (SCZ Risk reduces Cancer Risk)
rs525017	123215734	Intergenic	0.479	-0.0112025145079934	0.602282	0.01467	PROTECTIVE (SCZ Protective reduces Cancer Risk)
rs11057832	122868243	5' Skyscraper (HCAR2)	0.4796	0.0075017910703226	0.0271644	-0.04602	PROTECTIVE (SCZ Risk reduces Cancer Risk)
rs61954422	122865936	5' Skyscraper (HCAR2)	0.4801	0.0075017910703226	0.0258226	-0.04644	PROTECTIVE (SCZ Risk reduces Cancer Risk)
rs61954427	122878058	5' Skyscraper (HCAR2)	0.4802	0.0075017910703226	0.0254097	-0.04655	PROTECTIVE (SCZ Risk reduces Cancer Risk)
rs71456760	123169235	Intergenic	0.4806	-0.0193969096107316	0.0630957	-0.07064	SHARED RISK (Same Direction)
rs11057894	122876202	5' Skyscraper (HCAR2)	0.4807	0.0075017910703226	0.0263027	-0.04628	PROTECTIVE (SCZ Risk reduces Cancer Risk)
rs61954425	122873261	5' Skyscraper (HCAR2)	0.4815	0.0075017910703226	0.0255859	-0.04644	PROTECTIVE (SCZ Risk reduces Cancer Risk)
rs4758672	122898747	5' Skyscraper (HCAR2)	0.4866	0.0074025335167413	0.0246604	-0.04677	PROTECTIVE (SCZ Risk reduces Cancer Risk)
rs11058772	123051021	5' Skyscraper (HCAR2)	0.4886	-0.005696192544881	0.0512861	-0.0287	SHARED RISK (Same Direction)
rs12424715	122897884	5' Skyscraper (HCAR2)	0.4912	0.00730326611012	0.0244906	-0.04683	PROTECTIVE (SCZ Risk reduces Cancer Risk)
rs839357	123251367	Intergenic	0.4923	-0.0135007260538548	0.841763	-0.006415	SHARED RISK (Same Direction)
rs190157588	123396818	3' Skyscraper (HCAR1)	0.4927	0.0305970979773775	0.581701	-0.03212	PROTECTIVE (SCZ Risk reduces Cancer Risk)
rs11057801	122861265	5' Skyscraper (HCAR2)	0.4983	0.0071047017299317	0.0370681	-0.04297	PROTECTIVE (SCZ Risk reduces Cancer Risk)
rs12827322	123037308	5' Skyscraper (HCAR2)	0.4985	-0.005696192544881	0.0357273	-0.031	SHARED RISK (Same Direction)
rs1671687	123258583	Intergenic	0.4993	-0.0106970095483354	0.33861	-0.02529	SHARED RISK (Same Direction)
rs1115154	122990042	5' Skyscraper (HCAR2)	0.5007	-0.0143017847108596	0.20193	-0.04054	SHARED RISK (Same Direction)
rs10846839	122904459	5' Skyscraper (HCAR2)	0.5061	0.0071047017299317	0.0243781	-0.04687	PROTECTIVE (SCZ Risk reduces Cancer Risk)
rs117750369	123158062	Intergenic	0.5076	0.0239020562806236	0.663896	0.02679	SHARED RISK (Same Direction)
rs10847446	123160304	Intergenic	0.5095	0.0051964749068174	0.664508	-0.005798	PROTECTIVE (SCZ Risk reduces Cancer Risk)
rs11058099	122910014	5' Skyscraper (HCAR2)	0.5118	0.0069954745123864	0.0261216	-0.04631	PROTECTIVE (SCZ Risk reduces Cancer Risk)
rs192235575	123224144	Intergenic	0.5136	0.0372957847436969	0.666807	0.02843	SHARED RISK (Same Direction)
rs117849902	122936627	5' Skyscraper (HCAR2)	0.5161	-0.0338981034057645	0.501418	-0.03661	SHARED RISK (Same Direction)
rs527902	123215410	Intergenic	0.5197	-0.0101008421794295	0.660085	0.01235	PROTECTIVE (SCZ Protective reduces Cancer Risk)
rs148188282	123418055	3' Skyscraper (HCAR1)	0.5254	0.0213993910058902	0.262966	0.05091	SHARED RISK (Same Direction)
rs11057787	122859841	5' Skyscraper (HCAR2)	0.5264	0.0067968490002727	0.0355631	-0.04352	PROTECTIVE (SCZ Risk reduces Cancer Risk)
rs61955032	123199826	Intergenic	0.5287	-0.0051029981759033	0.603393	-0.006912	SHARED RISK (Same Direction)
rs10450705	123157730	Intergenic	0.5322	0.0225048553400694	0.687543	0.0248	SHARED RISK (Same Direction)
rs11058064	122905511	5' Skyscraper (HCAR2)	0.5336	0.0065981840282271	0.0222844	-0.04758	PROTECTIVE (SCZ Risk reduces Cancer Risk)
rs118162845	123356476	3' Skyscraper (HCAR1)	0.5388	-0.0275973271921043	0.297167	0.05701	PROTECTIVE (SCZ Protective reduces Cancer Risk)
rs11058144	122919736	5' Skyscraper (HCAR2)	0.5418	0.0064988367398296	0.0263633	-0.04625	PROTECTIVE (SCZ Risk reduces Cancer Risk)
rs4759352	123329431	3' Skyscraper (HCAR1)	0.5427	0.0107025231331357	0.722271	0.01051	SHARED RISK (Same Direction)
rs117119322	123354633	3' Skyscraper (HCAR1)	0.544	-0.0303973537275885	0.335043	0.05552	PROTECTIVE (SCZ Protective reduces Cancer Risk)
rs8181750	122858273	5' Skyscraper (HCAR2)	0.5445	0.0064988367398296	0.035156	-0.04361	PROTECTIVE (SCZ Risk reduces Cancer Risk)
rs142514180	123418656	3' Skyscraper (HCAR1)	0.5465	0.0208021276292633	0.354487	-0.04236	PROTECTIVE (SCZ Risk reduces Cancer Risk)
rs117210083	123152855	Intergenic	0.549	0.0289955368412525	0.634454	-0.02372	PROTECTIVE (SCZ Risk reduces Cancer Risk)
rs137895931	123187273	Intergenic	0.5564	0.0287040681283552	0.578229	0.03458	SHARED RISK (Same Direction)
rs151082097	123171407	Intergenic	0.5567	-0.0202027073175195	0.826114	0.01056	PROTECTIVE (SCZ Protective reduces Cancer Risk)
rs2649894	123280033	Intergenic	0.558	-0.0107980900995126	0.758228	0.01005	PROTECTIVE (SCZ Protective reduces Cancer Risk)
rs1392237	123095041	5' Skyscraper (HCAR2)	0.5604	-0.0049019951702315	0.0490908	-0.02912	SHARED RISK (Same Direction)
rs1983098	123382641	3' Skyscraper (HCAR1)	0.5623	-0.0088994831870327	0.378355	-0.02305	SHARED RISK (Same Direction)
rs4759351	123329439	3' Skyscraper (HCAR1)	0.5626	0.0100988346774146	0.716803	0.01072	SHARED RISK (Same Direction)
rs7485035	123019935	5' Skyscraper (HCAR2)	0.563	-0.0049019951702315	0.0442588	-0.02977	SHARED RISK (Same Direction)
rs11059333	123160180	Intergenic	0.5631	0.0209979909956055	0.81508	0.01434	SHARED RISK (Same Direction)
rs9795629	123294710	Intergenic	0.5646	-0.0081027387031859	0.239773	-0.02898	SHARED RISK (Same Direction)
rs117022682	123083756	5' Skyscraper (HCAR2)	0.5661	0.0141001243787816	0.130227	-0.05372	PROTECTIVE (SCZ Risk reduces Cancer Risk)
rs2270775	123105143	Intergenic	0.5697	-0.0048015088161939	0.0497737	-0.02903	SHARED RISK (Same Direction)
rs35825023	123088756	5' Skyscraper (HCAR2)	0.5711	-0.0048015088161939	0.0477529	-0.02929	SHARED RISK (Same Direction)
rs111282334	123120759	Intergenic	0.5723	0.0166014304974254	0.445246	0.02898	SHARED RISK (Same Direction)
rs897384	123331344	3' Skyscraper (HCAR1)	0.5728	0.0099998345783334	0.807663	0.007208	SHARED RISK (Same Direction)
rs12231722	123160365	Intergenic	0.5731	0.0199986865066891	0.746277	0.01996	SHARED RISK (Same Direction)
rs11059337	123160494	Intergenic	0.5732	0.0204984635773248	0.651628	0.02802	SHARED RISK (Same Direction)
rs11059328	123158783	Intergenic	0.5758	0.0203025023378308	0.709251	0.02296	SHARED RISK (Same Direction)
rs34031587	123119707	Intergenic	0.5768	-0.0048015088161939	0.0574116	-0.02814	SHARED RISK (Same Direction)
rs191776585	122872924	5' Skyscraper (HCAR2)	0.5788	0.0195967237465575	0.218978	0.05205	SHARED RISK (Same Direction)
rs146228231	123213376	Intergenic	0.5792	-0.0181028726978536	0.608836	0.02384	PROTECTIVE (SCZ Protective reduces Cancer Risk)
rs7954964	123091759	5' Skyscraper (HCAR2)	0.5804	-0.004701032558649	0.0479733	-0.02927	SHARED RISK (Same Direction)
rs11059023	123108563	Intergenic	0.5809	-0.004701032558649	0.0476431	-0.02933	SHARED RISK (Same Direction)
rs11059028	123108990	Intergenic	0.582	-0.004701032558649	0.0502343	-0.02899	SHARED RISK (Same Direction)
rs117921591	123156900	Intergenic	0.586	0.0194986595340326	0.636209	0.02916	SHARED RISK (Same Direction)
rs2604850	123280196	Intergenic	0.5874	-0.0102018624845967	0.877465	0.004997	PROTECTIVE (SCZ Protective reduces Cancer Risk)
rs11058904	123085754	5' Skyscraper (HCAR2)	0.5883	-0.0046005663955682	0.0494311	-0.02908	SHARED RISK (Same Direction)
rs11059729	123236546	Intergenic	0.5919	0.0105046326450854	0.823379	0.007169	SHARED RISK (Same Direction)
rs7976597	123027811	5' Skyscraper (HCAR2)	0.5928	-0.0045001103249234	0.0420727	-0.03007	SHARED RISK (Same Direction)
rs1975761	123254699	Intergenic	0.5936	-0.0084959889212643	0.353997	-0.0245	SHARED RISK (Same Direction)
rs138555178	122950191	5' Skyscraper (HCAR2)	0.5978	-0.0144032303107437	0.180926	0.05241	PROTECTIVE (SCZ Protective reduces Cancer Risk)
rs2649914	123257352	Intergenic	0.5987	-0.0083043861636152	0.351075	-0.02464	SHARED RISK (Same Direction)
rs73230029	123472472	3' Skyscraper (HCAR1)	0.5997	0.0170045988158238	0.761553	0.01239	SHARED RISK (Same Direction)
rs149018547	123172280	Intergenic	0.6006	-0.0146974807605841	0.825886	-0.008936	SHARED RISK (Same Direction)
rs35685258	123110453	Intergenic	0.6008	-0.0043996643446871	0.0511682	-0.02888	SHARED RISK (Same Direction)
rs10846879	122921235	5' Skyscraper (HCAR2)	0.6024	0.0055048206344449	0.0192309	-0.0474	PROTECTIVE (SCZ Risk reduces Cancer Risk)
rs117853383	123331944	3' Skyscraper (HCAR1)	0.606	0.0161980995687726	0.212324	0.05463	SHARED RISK (Same Direction)
rs118029747	123165949	Intergenic	0.6067	0.0243998868235351	0.751969	0.01933	SHARED RISK (Same Direction)
rs73409839	123116355	Intergenic	0.6068	-0.0043996643446871	0.0603949	-0.02781	SHARED RISK (Same Direction)
rs147433011	123162845	Intergenic	0.6099	0.027196791588428	0.345382	-0.06233	PROTECTIVE (SCZ Risk reduces Cancer Risk)
rs61954998	123116854	Intergenic	0.61	-0.0042992284528324	0.0598412	-0.02785	SHARED RISK (Same Direction)
rs61751322	123057792	5' Skyscraper (HCAR2)	0.6115	-0.0094040800752939	0.494425	-0.01947	SHARED RISK (Same Direction)
rs12229119	123439237	3' Skyscraper (HCAR1)	0.6172	-0.0116981574124923	0.606038	-0.03132	SHARED RISK (Same Direction)
rs66893471	123098858	5' Skyscraper (HCAR2)	0.6192	-0.004198802647333	0.0477529	-0.02932	SHARED RISK (Same Direction)
rs1696348	123211817	Intergenic	0.6208	-0.0076995657264405	0.501303	0.01868	PROTECTIVE (SCZ Protective reduces Cancer Risk)
rs513567	123213236	Intergenic	0.6211	-0.0076995657264405	0.48317	0.01952	PROTECTIVE (SCZ Protective reduces Cancer Risk)
rs11058796	123062489	5' Skyscraper (HCAR2)	0.6225	-0.004198802647333	0.0430527	-0.02992	SHARED RISK (Same Direction)
rs2649896	123238797	Intergenic	0.625	0.0077995046323818	0.346338	0.02488	SHARED RISK (Same Direction)
rs839352	123266383	Intergenic	0.6271	0.0118001041157506	0.934071	-0.003072	PROTECTIVE (SCZ Risk reduces Cancer Risk)
rs4758661	122856249	5' Skyscraper (HCAR2)	0.6271	0.0050969882578437	0.0401791	-0.04228	PROTECTIVE (SCZ Risk reduces Cancer Risk)
rs10847235	123069759	5' Skyscraper (HCAR2)	0.6277	-0.0040983869261633	0.0444631	-0.02971	SHARED RISK (Same Direction)
rs4759394	123268348	Intergenic	0.6294	-0.0105049846451474	0.258226	-0.03367	SHARED RISK (Same Direction)
rs839355	123260285	Intergenic	0.6335	-0.0074980401773571	0.354568	-0.02447	SHARED RISK (Same Direction)
rs1260121	123246355	Intergenic	0.6336	-0.0073972926304747	0.4255	-0.02097	SHARED RISK (Same Direction)
rs11059008	123103893	Intergenic	0.6336	-0.0039979812872983	0.0415911	-0.03012	SHARED RISK (Same Direction)
rs496911	123216469	Intergenic	0.6345	0.0037031349243813	0.188495	0.01747	SHARED RISK (Same Direction)
rs112229542	123514174	Intergenic	0.6367	0.0170045988158238	0.526866	0.02799	SHARED RISK (Same Direction)
rs11058812	123065993	5' Skyscraper (HCAR2)	0.6375	-0.0039979812872983	0.0463447	-0.02945	SHARED RISK (Same Direction)
rs12829891	123071071	5' Skyscraper (HCAR2)	0.6378	-0.0039979812872983	0.0467735	-0.0294	SHARED RISK (Same Direction)
rs11058480	122991279	5' Skyscraper (HCAR2)	0.6404	-0.0042992284528324	0.0438531	-0.03318	SHARED RISK (Same Direction)
rs55995122	123130764	Intergenic	0.6437	-0.009696862978864	0.213354	0.05814	PROTECTIVE (SCZ Protective reduces Cancer Risk)
rs118097728	123425261	3' Skyscraper (HCAR1)	0.644	-0.0201006717070029	0.414286	-0.04633	SHARED RISK (Same Direction)
rs2271048	123335483	3' Skyscraper (HCAR1)	0.6465	0.0080971295874548	0.855618	0.005393	SHARED RISK (Same Direction)
rs77319435	123300884	3' Skyscraper (HCAR1)	0.6474	-0.0108991808690006	0.0521195	0.08316	PROTECTIVE (SCZ Protective reduces Cancer Risk)
rs2604851	123307755	3' Skyscraper (HCAR1)	0.6476	0.0081963182244858	0.83618	0.006129	SHARED RISK (Same Direction)
rs10744401	123299236	Intergenic	0.6489	-0.0065010863423599	0.265338	-0.02768	SHARED RISK (Same Direction)
rs3844369	123293559	Intergenic	0.6516	-0.0062998021485279	0.20893	-0.03103	SHARED RISK (Same Direction)
rs12811036	123298556	Intergenic	0.6517	-0.0062998021485279	0.232595	-0.02953	SHARED RISK (Same Direction)
rs4426165	123293807	Intergenic	0.6562	-0.0062998021485279	0.240492	-0.0291	SHARED RISK (Same Direction)
rs7306948	123345347	3' Skyscraper (HCAR1)	0.6568	0.0078987227933553	0.892915	0.003984	SHARED RISK (Same Direction)
rs2649903	123244859	Intergenic	0.6581	-0.007095110875924	0.337132	-0.02539	SHARED RISK (Same Direction)
rs11612594	123474529	3' Skyscraper (HCAR1)	0.6583	0.009504687014246	0.659781	0.01344	SHARED RISK (Same Direction)
rs78113440	123037972	5' Skyscraper (HCAR2)	0.6584	0.0148984646619666	0.435512	0.03161	SHARED RISK (Same Direction)
rs2936735	123312898	3' Skyscraper (HCAR1)	0.6591	0.0077995046323818	0.817937	0.00682	SHARED RISK (Same Direction)
rs12369710	123298742	Intergenic	0.6594	-0.006199175242821	0.231579	-0.0296	SHARED RISK (Same Direction)
rs34773022	123123414	Intergenic	0.6597	-0.0036968248442897	0.072277	-0.02637	SHARED RISK (Same Direction)
rs11060152	123298932	Intergenic	0.6607	-0.0060985584618694	0.232006	-0.02957	SHARED RISK (Same Direction)
rs897388	123318392	3' Skyscraper (HCAR1)	0.6608	0.0077995046323818	0.820106	0.006735	SHARED RISK (Same Direction)
rs57721222	123088351	5' Skyscraper (HCAR2)	0.6615	-0.0036968248442897	0.0358922	-0.031	SHARED RISK (Same Direction)
rs61955003	123127276	Intergenic	0.6618	-0.005304041591906	0.433012	0.01318	PROTECTIVE (SCZ Protective reduces Cancer Risk)
rs2656812	123244984	Intergenic	0.6624	-0.007004474152883	0.340017	-0.02524	SHARED RISK (Same Direction)
rs12367291	123298721	Intergenic	0.6627	-0.0060985584618694	0.231633	-0.0296	SHARED RISK (Same Direction)
rs61955056	123225555	Intergenic	0.6629	-0.0114047880634385	0.122546	0.05144	PROTECTIVE (SCZ Protective reduces Cancer Risk)
rs1671684	123314471	3' Skyscraper (HCAR1)	0.6643	0.0077002766261879	0.824613	0.006564	SHARED RISK (Same Direction)
rs1798563	123265952	Intergenic	0.6655	-0.0068030886197391	0.360579	-0.02417	SHARED RISK (Same Direction)
rs10773599	123297419	Intergenic	0.6666	-0.0059979518036359	0.231686	-0.02959	SHARED RISK (Same Direction)
rs2649904	123313154	3' Skyscraper (HCAR1)	0.6669	0.0076010387728197	0.815887	0.006898	SHARED RISK (Same Direction)
rs4424710	123293302	Intergenic	0.6679	-0.0059979518036359	0.215973	-0.03057	SHARED RISK (Same Direction)
rs3852535	123293656	Intergenic	0.6681	-0.0059979518036359	0.254273	-0.02812	SHARED RISK (Same Direction)
rs11060142	123297107	Intergenic	0.6693	-0.0059979518036359	0.232702	-0.02952	SHARED RISK (Same Direction)
rs1260123	123240058	Intergenic	0.6695	-0.0068030886197391	0.343637	-0.02505	SHARED RISK (Same Direction)
rs117992630	123493772	3' Skyscraper (HCAR1)	0.6699	-0.0182047046548463	0.336822	-0.04756	SHARED RISK (Same Direction)
rs7306047	123383339	3' Skyscraper (HCAR1)	0.6703	-0.0078003437327339	0.696306	-0.01175	SHARED RISK (Same Direction)
rs4759391	123297718	Intergenic	0.6718	-0.0058973552660839	0.231686	-0.02959	SHARED RISK (Same Direction)
rs839356	123251637	Intergenic	0.6727	-0.0068030886197391	0.367621	-0.02384	SHARED RISK (Same Direction)
rs10847775	123298221	Intergenic	0.6729	-0.0058973552660839	0.23206	-0.02957	SHARED RISK (Same Direction)
rs183792516	123395794	3' Skyscraper (HCAR1)	0.6734	0.0107025231331357	0.192221	-0.04437	PROTECTIVE (SCZ Risk reduces Cancer Risk)
rs1696327	123309196	3' Skyscraper (HCAR1)	0.6747	0.0074025335167413	0.829488	0.006382	SHARED RISK (Same Direction)
rs11060211	123309744	3' Skyscraper (HCAR1)	0.6755	0.0074025335167413	0.837684	0.00607	SHARED RISK (Same Direction)
rs7957643	123296118	Intergenic	0.6755	-0.0057967688471774	0.22914	-0.02975	SHARED RISK (Same Direction)
rs35483694	122976353	5' Skyscraper (HCAR2)	0.6765	-0.0043996643446871	0.156315	0.02165	PROTECTIVE (SCZ Protective reduces Cancer Risk)
rs1696355	123268777	Intergenic	0.6817	-0.0065010863423599	0.357849	-0.02432	SHARED RISK (Same Direction)
rs839362	123277170	Intergenic	0.6824	-0.0065010863423599	0.335043	-0.0256	SHARED RISK (Same Direction)
rs839361	123277213	Intergenic	0.6825	-0.0065010863423599	0.334888	-0.0256	SHARED RISK (Same Direction)
rs148874285	123239978	Intergenic	0.6831	-0.0080019302190585	0.15216	-0.03884	SHARED RISK (Same Direction)
rs4307760	123293048	Intergenic	0.6835	-0.005696192544881	0.215477	-0.0306	SHARED RISK (Same Direction)
rs11058879	123083462	5' Skyscraper (HCAR2)	0.6861	0.0154007965760229	0.29902	0.05306	SHARED RISK (Same Direction)
rs2649895	123279158	Intergenic	0.6881	-0.0064004391810282	0.328473	-0.02597	SHARED RISK (Same Direction)
rs10744439	123379493	3' Skyscraper (HCAR1)	0.6896	-0.0075987978753305	0.797168	-0.007774	SHARED RISK (Same Direction)
rs75714556	123331663	3' Skyscraper (HCAR1)	0.6919	0.0127977582298607	0.102094	0.0748	SHARED RISK (Same Direction)
rs11615202	123356897	3' Skyscraper (HCAR1)	0.7035	-0.0160988945897493	0.58264	0.02797	PROTECTIVE (SCZ Protective reduces Cancer Risk)
rs10847749	123291506	Intergenic	0.7047	-0.005304041591906	0.213796	-0.03072	SHARED RISK (Same Direction)
rs2656815	123302180	3' Skyscraper (HCAR1)	0.7047	0.0086028888072678	0.841977	0.00677	SHARED RISK (Same Direction)
rs7960548	123296849	Intergenic	0.7094	-0.0052035148315978	0.228981	-0.02976	SHARED RISK (Same Direction)
rs10744394	123281967	Intergenic	0.7128	-0.0060985584618694	0.949314	-0.001874	SHARED RISK (Same Direction)
rs839354	123265410	Intergenic	0.713	-0.0058973552660839	0.351641	-0.02465	SHARED RISK (Same Direction)
rs116736246	123301358	3' Skyscraper (HCAR1)	0.7152	0.0058031292269501	0.908134	0.002713	SHARED RISK (Same Direction)
rs1671686	123313697	3' Skyscraper (HCAR1)	0.719	0.0063994795805678	0.832875	0.006251	SHARED RISK (Same Direction)
rs117453081	123234477	Intergenic	0.7233	0.0098018049722602	0.787952	-0.0101	PROTECTIVE (SCZ Risk reduces Cancer Risk)
rs61453559	123000055	5' Skyscraper (HCAR2)	0.7235	-0.0032954239497972	0.0339625	-0.03487	SHARED RISK (Same Direction)
rs9788287	123155263	Intergenic	0.726	-0.003596459514405	0.0278612	-0.03875	SHARED RISK (Same Direction)
rs4759353	123316881	3' Skyscraper (HCAR1)	0.7264	0.0062007356416035	0.867921	0.00492	SHARED RISK (Same Direction)
rs4038080	123292915	Intergenic	0.7292	-0.0048015088161939	0.214684	-0.03065	SHARED RISK (Same Direction)
rs112206622	122962286	5' Skyscraper (HCAR2)	0.731	-0.0031048149534787	0.0559758	-0.03135	SHARED RISK (Same Direction)
rs111668136	123366881	3' Skyscraper (HCAR1)	0.7364	0.0089002747867194	0.0672977	0.08019	SHARED RISK (Same Direction)
rs967281	123292179	Intergenic	0.7365	-0.004701032558649	0.215377	-0.03061	SHARED RISK (Same Direction)
rs10847751	123291742	Intergenic	0.7366	-0.004701032558649	0.214783	-0.03065	SHARED RISK (Same Direction)
rs117842906	123158268	Intergenic	0.7413	0.0149969810059077	0.567414	-0.03312	PROTECTIVE (SCZ Risk reduces Cancer Risk)
rs117317121	123357194	3' Skyscraper (HCAR1)	0.7419	-0.0138961051921114	0.529785	0.03197	PROTECTIVE (SCZ Protective reduces Cancer Risk)
rs138848243	123196457	Intergenic	0.7425	0.0092966519050945	0.180177	-0.05371	PROTECTIVE (SCZ Risk reduces Cancer Risk)
rs651683	123229693	Intergenic	0.7445	-0.0052035148315978	0.33566	-0.02554	SHARED RISK (Same Direction)
rs34023619	123100188	Intergenic	0.7504	0.005703702916678	0.89929	-0.003352	PROTECTIVE (SCZ Risk reduces Cancer Risk)
rs190750361	123484647	3' Skyscraper (HCAR1)	0.756	-0.0137034650584925	0.459727	-0.04219	SHARED RISK (Same Direction)
rs76465767	123386495	3' Skyscraper (HCAR1)	0.7586	0.0081963182244858	0.180717	0.05927	SHARED RISK (Same Direction)
rs190385975	122993499	5' Skyscraper (HCAR2)	0.7602	-0.0122041688389067	0.689763	0.02006	PROTECTIVE (SCZ Protective reduces Cancer Risk)
rs117394831	123149926	Intergenic	0.7613	0.0086028888072678	0.0785236	-0.07089	PROTECTIVE (SCZ Risk reduces Cancer Risk)
rs56260598	123361993	3' Skyscraper (HCAR1)	0.7627	0.0078987227933553	0.0659174	0.08051	SHARED RISK (Same Direction)
rs77577184	123362483	3' Skyscraper (HCAR1)	0.7631	0.0074025335167413	0.0594292	0.08075	SHARED RISK (Same Direction)
rs7302249	123045870	5' Skyscraper (HCAR2)	0.7637	0.0071047017299317	0.354895	-0.03295	PROTECTIVE (SCZ Risk reduces Cancer Risk)
rs4038081	123292922	Intergenic	0.7681	-0.0040983869261633	0.21752	-0.03047	SHARED RISK (Same Direction)
rs190887011	122954925	5' Skyscraper (HCAR2)	0.7683	0.0082954970241069	0.158307	-0.05593	PROTECTIVE (SCZ Risk reduces Cancer Risk)
rs10847103	123003278	5' Skyscraper (HCAR2)	0.7731	-0.0027036515743148	0.0408319	-0.03363	SHARED RISK (Same Direction)
rs138364846	123086862	5' Skyscraper (HCAR2)	0.7731	-0.0156010662286512	0.172902	-0.08456	SHARED RISK (Same Direction)
rs937765	123344910	3' Skyscraper (HCAR1)	0.7767	0.0050969882578437	0.862283	0.005135	SHARED RISK (Same Direction)
rs4038070	123299525	Intergenic	0.7787	-0.0038975857287134	0.239387	-0.0291	SHARED RISK (Same Direction)
rs11058575	123006408	5' Skyscraper (HCAR2)	0.7843	-0.0025031302181184	0.0299916	-0.03572	SHARED RISK (Same Direction)
rs117426925	122975801	5' Skyscraper (HCAR2)	0.7844	0.0077002766261879	0.169903	-0.05439	PROTECTIVE (SCZ Risk reduces Cancer Risk)
rs10847742	123289395	Intergenic	0.785	-0.003797200248385	0.215924	-0.03058	SHARED RISK (Same Direction)
rs147596034	123350610	3' Skyscraper (HCAR1)	0.7912	0.0102968054773682	0.615319	0.02753	SHARED RISK (Same Direction)
rs77528804	123307311	3' Skyscraper (HCAR1)	0.7915	0.0081963182244858	0.255976	0.0495	SHARED RISK (Same Direction)
rs11059120	123129304	Intergenic	0.7944	-0.0025031302181184	0.0500035	-0.03229	SHARED RISK (Same Direction)
rs56294931	123377751	3' Skyscraper (HCAR1)	0.7947	0.0069954745123864	0.0580764	0.08339	SHARED RISK (Same Direction)
rs7305256	123287029	Intergenic	0.7951	-0.0036968248442897	0.254976	-0.02825	SHARED RISK (Same Direction)
rs147693262	123218732	Intergenic	0.7972	-0.0094040800752939	0.0818465	0.1054	PROTECTIVE (SCZ Protective reduces Cancer Risk)
rs61956960	123262043	Intergenic	0.8005	-0.0122041688389067	0.526381	0.0349	PROTECTIVE (SCZ Protective reduces Cancer Risk)
rs36103570	123110230	Intergenic	0.8019	0.0044003044444822	0.883934	-0.003885	PROTECTIVE (SCZ Risk reduces Cancer Risk)
rs143390003	122878968	5' Skyscraper (HCAR2)	0.8084	-0.007095110875924	0.661607	-0.01758	SHARED RISK (Same Direction)
rs6489190	123153825	Intergenic	0.8113	0.0021975835434872	0.00833681	-0.04186	PROTECTIVE (SCZ Risk reduces Cancer Risk)
rs61956097	122960886	5' Skyscraper (HCAR2)	0.8116	-0.0022024235552	0.0451856	-0.03308	SHARED RISK (Same Direction)
rs548349	123224909	Intergenic	0.8124	-0.003797200248385	0.299158	-0.02769	SHARED RISK (Same Direction)
rs147113856	123367093	3' Skyscraper (HCAR1)	0.8134	0.0131037693769772	0.229087	0.07715	SHARED RISK (Same Direction)
rs190345452	123274480	Intergenic	0.8149	0.004201162744548	0.917508	0.002468	SHARED RISK (Same Direction)
rs11059306	123152363	Intergenic	0.8174	0.0020977980821461	0.0104472	-0.04074	PROTECTIVE (SCZ Risk reduces Cancer Risk)
rs117245107	123257573	Intergenic	0.8194	-0.0084959889212643	0.597035	0.02638	PROTECTIVE (SCZ Protective reduces Cancer Risk)
rs185886243	123258997	Intergenic	0.8216	0.0103957761821204	0.088308	-0.09751	PROTECTIVE (SCZ Risk reduces Cancer Risk)
rs116887147	123452527	3' Skyscraper (HCAR1)	0.8223	0.0062007356416035	0.751796	0.01206	SHARED RISK (Same Direction)
rs7487095	123310199	3' Skyscraper (HCAR1)	0.823	0.0030952049073025	0.423936	-0.01969	PROTECTIVE (SCZ Risk reduces Cancer Risk)
rs75333702	123078717	5' Skyscraper (HCAR2)	0.8274	-0.0086977157031958	0.304719	-0.05393	SHARED RISK (Same Direction)
rs12426619	122980162	5' Skyscraper (HCAR2)	0.8306	-0.002002002670673	0.0510505	-0.03224	SHARED RISK (Same Direction)
rs4759370	123152216	Intergenic	0.8341	-0.0034961042567088	0.907006	0.0029	PROTECTIVE (SCZ Protective reduces Cancer Risk)
rs74575059	123302429	3' Skyscraper (HCAR1)	0.8379	0.0053954185169075	0.0293089	0.09514	SHARED RISK (Same Direction)
rs75175797	123286287	Intergenic	0.8405	-0.0065010863423599	0.0178649	0.1289	PROTECTIVE (SCZ Protective reduces Cancer Risk)
rs142928729	123426365	3' Skyscraper (HCAR1)	0.8516	-0.0069037763167944	0.122011	0.08975	PROTECTIVE (SCZ Protective reduces Cancer Risk)
rs61955191	123437129	3' Skyscraper (HCAR1)	0.8565	0.0049974917102918	0.761377	0.01159	SHARED RISK (Same Direction)
rs10846896	122932472	5' Skyscraper (HCAR2)	0.8572	0.0017983819413794	0.0885116	-0.0346	PROTECTIVE (SCZ Risk reduces Cancer Risk)
rs192413221	123269423	Intergenic	0.8575	0.0078987227933553	0.106414	-0.08951	PROTECTIVE (SCZ Risk reduces Cancer Risk)
rs73224181	123134609	Intergenic	0.8579	0.0047984689115734	0.670502	0.01522	SHARED RISK (Same Direction)
rs139948644	123200016	Intergenic	0.8611	-0.0052035148315978	0.99776	0.0001168	PROTECTIVE (SCZ Protective reduces Cancer Risk)
rs1798560	123300453	3' Skyscraper (HCAR1)	0.8663	-0.0033957590691798	0.0606736	0.07695	PROTECTIVE (SCZ Protective reduces Cancer Risk)
rs55650312	123328666	3' Skyscraper (HCAR1)	0.8711	-0.0039979812872983	0.0619441	0.08073	PROTECTIVE (SCZ Protective reduces Cancer Risk)
rs1798561	123300571	3' Skyscraper (HCAR1)	0.8763	-0.0031048149534787	0.0595662	0.07728	PROTECTIVE (SCZ Protective reduces Cancer Risk)
rs2343107	123376419	3' Skyscraper (HCAR1)	0.8779	0.0027960873020011	0.917677	0.003074	SHARED RISK (Same Direction)
rs75162525	122891863	5' Skyscraper (HCAR2)	0.8794	-0.0075987978753305	0.242605	-0.06893	SHARED RISK (Same Direction)
rs111610070	123317577	3' Skyscraper (HCAR1)	0.8795	-0.003797200248385	0.0755092	0.07687	PROTECTIVE (SCZ Protective reduces Cancer Risk)
rs4759354	123316800	3' Skyscraper (HCAR1)	0.8815	0.0026963615477425	0.828858	0.006406	SHARED RISK (Same Direction)
rs190358128	123078286	5' Skyscraper (HCAR2)	0.8849	0.0050969882578437	0.37914	0.03821	SHARED RISK (Same Direction)
rs191591509	123032875	5' Skyscraper (HCAR2)	0.886	0.004101577021075	0.213452	-0.04935	PROTECTIVE (SCZ Risk reduces Cancer Risk)
rs77166802	123311243	3' Skyscraper (HCAR1)	0.8863	-0.0030045090202987	0.23383	-0.03328	SHARED RISK (Same Direction)
rs646001	123160901	Intergenic	0.8866	-0.001100605444033	0.808779	0.003155	PROTECTIVE (SCZ Protective reduces Cancer Risk)
rs10847910	123345736	3' Skyscraper (HCAR1)	0.8869	0.0023971245997214	0.761202	0.008841	SHARED RISK (Same Direction)
rs2061099	123349070	3' Skyscraper (HCAR1)	0.8899	0.0024968801985871	0.890451	0.00409	SHARED RISK (Same Direction)
rs7958155	123346971	3' Skyscraper (HCAR1)	0.89	0.0026963615477425	0.69199	-0.01202	PROTECTIVE (SCZ Risk reduces Cancer Risk)
rs78108054	123307863	3' Skyscraper (HCAR1)	0.8905	-0.0045001103249234	0.0165959	0.1308	PROTECTIVE (SCZ Protective reduces Cancer Risk)
rs76699894	123328044	3' Skyscraper (HCAR1)	0.8944	-0.0032954239497972	0.0572796	0.08229	PROTECTIVE (SCZ Protective reduces Cancer Risk)
rs145226114	123365454	3' Skyscraper (HCAR1)	0.8951	0.0047984689115734	0.605759	0.02457	SHARED RISK (Same Direction)
rs143849382	123298754	Intergenic	0.8959	-0.0027036515743148	0.137341	-0.042	SHARED RISK (Same Direction)
rs111269428	123309160	3' Skyscraper (HCAR1)	0.8995	-0.0031950988965408	0.0820352	0.07534	PROTECTIVE (SCZ Protective reduces Cancer Risk)
rs4759438	123347702	3' Skyscraper (HCAR1)	0.9002	0.0022973590486834	0.883649	0.004346	SHARED RISK (Same Direction)
rs147820843	123386557	3' Skyscraper (HCAR1)	0.9011	-0.0043996643446871	0.0497737	0.1173	PROTECTIVE (SCZ Protective reduces Cancer Risk)
rs7485652	123338287	3' Skyscraper (HCAR1)	0.9031	0.0021975835434872	0.84963	0.005624	SHARED RISK (Same Direction)
rs73224112	123125467	Intergenic	0.9102	0.0029955089797983	0.667268	0.01549	SHARED RISK (Same Direction)
rs11059214	123135240	Intergenic	0.9103	-0.001100605444033	0.049204	-0.03241	SHARED RISK (Same Direction)
rs185839396	123312920	3' Skyscraper (HCAR1)	0.9127	-0.0027036515743148	0.0746449	0.07713	PROTECTIVE (SCZ Protective reduces Cancer Risk)
rs1026395	123377821	3' Skyscraper (HCAR1)	0.9154	0.0018981972830802	0.892956	0.003997	SHARED RISK (Same Direction)
rs1037593	123369129	3' Skyscraper (HCAR1)	0.9165	0.0018981972830802	0.866503	0.004988	SHARED RISK (Same Direction)
rs193140864	123291838	Intergenic	0.9223	0.0051964749068174	0.996623	0.0002565	SHARED RISK (Same Direction)
rs4759388	123379921	3' Skyscraper (HCAR1)	0.923	0.0017983819413794	0.921192	0.002941	SHARED RISK (Same Direction)
rs1696322	123300932	3' Skyscraper (HCAR1)	0.9303	0.0017983819413794	0.0731139	0.07362	SHARED RISK (Same Direction)
rs111617129	123331335	3' Skyscraper (HCAR1)	0.933	0.0021975835434872	0.0484172	0.08624	SHARED RISK (Same Direction)
rs34263900	123066369	5' Skyscraper (HCAR2)	0.9368	0.0013990209137074	0.934372	-0.002182	PROTECTIVE (SCZ Risk reduces Cancer Risk)
rs4759383	123215850	Intergenic	0.9371	0.0005998200719675	0.822962	0.002939	SHARED RISK (Same Direction)
rs113128920	123354878	3' Skyscraper (HCAR1)	0.9372	0.001998002662673	0.0968278	0.07207	SHARED RISK (Same Direction)
rs61954419	122860605	5' Skyscraper (HCAR2)	0.9373	-0.003797200248385	0.5098	-0.03916	SHARED RISK (Same Direction)
rs117762833	123141401	Intergenic	0.9411	0.0033045340083004	0.619726	-0.03091	PROTECTIVE (SCZ Risk reduces Cancer Risk)
rs61956095	122946075	5' Skyscraper (HCAR2)	0.9469	0.0023971245997214	0.378704	0.04368	SHARED RISK (Same Direction)
rs73415582	123303866	3' Skyscraper (HCAR1)	0.9499	0.0013990209137074	0.0485289	0.0835	SHARED RISK (Same Direction)
rs35576166	123155218	Intergenic	0.9503	-0.0010005003335835	0.967943	-0.0009956	SHARED RISK (Same Direction)
rs61954421	122864654	5' Skyscraper (HCAR2)	0.9573	-0.0005001250416822	0.0251768	-0.04507	SHARED RISK (Same Direction)
rs73222285	123057652	5' Skyscraper (HCAR2)	0.9592	0.0016985566355815	0.768953	0.01345	SHARED RISK (Same Direction)
rs148544227	123296872	Intergenic	0.9594	-0.001300845733048	0.0284446	0.09581	PROTECTIVE (SCZ Protective reduces Cancer Risk)
rs4759350	123333689	3' Skyscraper (HCAR1)	0.9602	-0.0010005003335835	0.166265	-0.0388	SHARED RISK (Same Direction)
rs113157877	123306782	3' Skyscraper (HCAR1)	0.9617	-0.001300845733048	0.052723	0.08475	PROTECTIVE (SCZ Protective reduces Cancer Risk)
rs77347649	123248701	Intergenic	0.9663	-0.0012007205765188	0.063387	0.08517	PROTECTIVE (SCZ Protective reduces Cancer Risk)
rs59769449	123313165	3' Skyscraper (HCAR1)	0.9667	0.0008995952428359	0.0891251	0.07142	SHARED RISK (Same Direction)
rs6489241	123288739	Intergenic	0.9684	-0.0006001800720324	0.220191	-0.03032	SHARED RISK (Same Direction)
rs113423479	123120753	Intergenic	0.9695	0.0003999200213268	0.111045	-0.02888	PROTECTIVE (SCZ Risk reduces Cancer Risk)
rs181388770	123100960	Intergenic	0.9704	-0.001100605444033	0.390841	-0.03483	SHARED RISK (Same Direction)
rs150319356	123300079	3' Skyscraper (HCAR1)	0.9712	-0.001501126126267	0.971136	0.001881	PROTECTIVE (SCZ Protective reduces Cancer Risk)
rs117708738	123322203	3' Skyscraper (HCAR1)	0.9725	-0.0007002451143934	0.178238	-0.03769	SHARED RISK (Same Direction)
rs111374106	123327004	3' Skyscraper (HCAR1)	0.976	-0.0008003201707691	0.0386367	0.09039	PROTECTIVE (SCZ Protective reduces Cancer Risk)
rs35296629	123144307	Intergenic	0.9783	-0.0005001250416822	0.989309	-0.0003553	SHARED RISK (Same Direction)
rs7298176	123345360	3' Skyscraper (HCAR1)	0.9785	0.0004998750416509	0.950495	0.001843	SHARED RISK (Same Direction)
rs34371863	123155683	Intergenic	0.9789	-0.0004000800213396	0.97627	-0.000742	SHARED RISK (Same Direction)
rs1696325	123301341	3' Skyscraper (HCAR1)	0.9797	0.0004998750416509	0.0737904	0.07334	SHARED RISK (Same Direction)
rs598322	123156551	Intergenic	0.982	-0.000200020002667	0.882125	0.001908	PROTECTIVE (SCZ Protective reduces Cancer Risk)
rs1798565	123301094	3' Skyscraper (HCAR1)	0.9881	-0.0003000450090019	0.069024	0.07453	PROTECTIVE (SCZ Protective reduces Cancer Risk)
rs1696323	123301093	3' Skyscraper (HCAR1)	0.9882	-0.0003000450090019	0.069024	0.07453	PROTECTIVE (SCZ Protective reduces Cancer Risk)
rs2649899	123302166	3' Skyscraper (HCAR1)	0.9894	0.0002999550089979	0.0749894	0.07307	SHARED RISK (Same Direction)
rs1619142	123302978	3' Skyscraper (HCAR1)	0.9897	-0.0003000450090019	0.0743019	0.07325	PROTECTIVE (SCZ Protective reduces Cancer Risk)
rs1696316	123302369	3' Skyscraper (HCAR1)	0.9897	0.0002999550089979	0.0749894	0.07304	SHARED RISK (Same Direction)
rs2656814	123301982	3' Skyscraper (HCAR1)	0.9904	0.0001999800026662	0.074817	0.07308	SHARED RISK (Same Direction)
rs1798569	123303945	3' Skyscraper (HCAR1)	0.9913	0.0001999800026662	0.0755092	0.07295	SHARED RISK (Same Direction)
rs1671681	123303619	3' Skyscraper (HCAR1)	0.9925	0.0001999800026662	0.0753356	0.07299	SHARED RISK (Same Direction)
rs59058900	123309398	3' Skyscraper (HCAR1)	0.9929	-0.000200020002667	0.0935406	0.07048	PROTECTIVE (SCZ Protective reduces Cancer Risk)
rs1671682	123303509	3' Skyscraper (HCAR1)	0.9939	0.0001999800026662	0.0751623	0.07303	SHARED RISK (Same Direction)
rs2456151	123303079	3' Skyscraper (HCAR1)	0.9945	9.99950003332973e-05	0.074131	0.07328	SHARED RISK (Same Direction)
rs55716280	123297902	Intergenic	0.9946	-0.000200020002667	0.0289734	0.09557	PROTECTIVE (SCZ Protective reduces Cancer Risk)
rs143336111	123312944	3' Skyscraper (HCAR1)	0.9947	9.99950003332973e-05	0.0893305	0.07137	SHARED RISK (Same Direction)
rs73222277	123012511	5' Skyscraper (HCAR2)	0.9954	0.0001999800026662	0.348337	0.04415	SHARED RISK (Same Direction)
rs7138257	123363562	3' Skyscraper (HCAR1)	0.9973	-0.0001000050003333	0.897036	0.003837	PROTECTIVE (SCZ Protective reduces Cancer Risk)
rs4759384	123357011	3' Skyscraper (HCAR1)	0.9978	0.0	0.858065	0.005309	Neutral
rs1671683	123303141	3' Skyscraper (HCAR1)	0.9983	0.0	0.074817	0.07311	Neutral
